# The impact of major depressive disorder on glycaemic control in type 2 diabetes: a longitudinal cohort study using UK Biobank primary care records

**DOI:** 10.1101/2022.01.13.22269229

**Authors:** Alexandra C Gillett, Saskia P Hagenaars, Dale Handley, Francesco Casanova, Katherine G Young, Harry Green, Cathryn M Lewis, Jess Tyrrell

## Abstract

**Background:** This study evaluates longitudinal associations between glycaemic control (mean and within-patient variability of glycated haemaglobin (HbA1c) levels) in individuals with type 2 diabetes (T2D) and major depressive disorder (MDD), focusing on the timings of these diagnoses.

**Methods:** In UK Biobank, T2D was defined using self-report and linked health outcome data, then validated using polygenic scores. Repeated HbA1c measurements (mmol/mol) over the 10 years following T2D diagnosis were outcomes in mixed effects models, with T2D disease duration included using restricted cubic splines. Four MDD exposures were considered: MDD diagnosis prior to T2D diagnosis (pre-T2D MDD), time between pre-T2D MDD diagnosis and T2D, new MDD diagnosis during follow-up (post-T2D MDD) and time since post-T2D MDD diagnosis. Models with and without covariate adjustment were considered.

**Results:** T2D diagnostic criteria were robustly associated with T2D polygenic scores. In 11,837 T2D cases (6.9 year median follow-up), pre-T2D MDD was associated with a 0.92 increase in HbA1c (95% CI: [0.00, 1.84]), but earlier pre-T2D MDD diagnosis correlated with lower HbA1c. These pre-T2D MDD effects became non-significant after covariate adjustment. Post-T2D MDD individuals demonstrated increasing HbA1c with years since MDD diagnosis (/3 = 0.51, 95% CI: [0.17, 0.86]). Retrospectively, looking across all follow-up, within-patient variability in HbA1c was 1.16 (95% CI: 1.13-1.19) times higher in post-T2D MDD.

**Conclusions:** The timing of MDD diagnosis is important for understanding glycaemic control in T2D. Poorer control was observed in MDD diagnosed post-T2D, highlighting the importance of depression screening in T2D, and closer monitoring for individuals who develop MDD after T2D.

## Supplementary Tables 1 to 6 for "The impact of major depressive disorder on glycaemic control in type 2 diabetes: a longitudinal cohort study using UK Biobank primary care records"

### Sheet: ST S1- GP diabetes codes
Supplementary Table S1. Read 2 and Read 3 codes used to extract T2D cases.
Read 2 code	Term
C10..	Diabetes mellitus
C100.	Diabetes mellitus with no mention of complication
C1000	Insulin dependent diabetes mellitus
C1001	Non-insulin dependent diabetes mellitus
C100z	Diabetes mellitus NOS with no mention of complication
C101.	Diabetes mellitus with ketoacidosis
C1010	Diabetes mellitus juvenile type with ketoacidosis
C1011	Diabetes mellitus adult onset with ketoacidosis
C101z	Diabetes mellitus NOS with ketoacidosis
C102.	Diabetes mellitus with hyperosmolar coma
C1020	Diabetes mellitus juvenile type with hyperosmolar coma
C1021	Diabetes mellitus adult onset with hyperosmolar coma
C102z	Diabetes mellitus NOS with hyperosmolar coma
C103.	Diabetes mellitus with ketoacidotic coma
C1030	Diabetes mellitus juvenile type with ketoacidotic coma
C1031	Diabetes mellitus adult onset with ketoacidotic coma
C103z	Diabetes mellitus NOS with ketoacidotic coma
C104.	Diabetic nephropathy
C1040	Diabetes mellitus juvenile type with renal manifestation
C1041	Diabetes mellitus adult onset with renal manifestation
C104z	Diabetes mellitus with nephropathy NOS
C105.	Diabetes mellitus with ophthalmic manifestation
C1050	Diabetes mellitus juvenile type with ophthalmic manifestation
C1051	Diabetes mellitus adult onset with ophthalmic manifestation
C105z	Diabetes mellitus NOS with ophthalmic manifestation
C106.	Diabetes mellitus with neurological manifestation
C1060	Diabetes mellitus juvenile + neurological manifestation
C1061	Diabetes mellitus adult onset with neurological manifestation
C106z	Diabetes mellitus NOS with neurological manifestation
C107.	Diabetes with gangrene
C1070	Diabetes mellitus juvenile +peripheral circulatory disorder
C1071	Diabetes mellitus adult onset with peripheral circulatory disorder
C1072	Diabetes mellitus adult with gangrene
C1073	IDDM with peripheral circulatory disorder
C1074	NIDDM with peripheral circulatory disorder
C107z	Diabetes mellitus NOS with peripheral circulatory disorder
C108.	IDDM-Insulin dependent diabetes mellitus
C1080	Insulin-dependent diabetes mellitus with renal complications
C1081	Type I diabetes mellitus with ophthalmic complications
C1082	Type 1 diabetes mellitus with neurological complications
C1083	Insulin dependent diabetes mellitus with multiple complicatn
C1084	Unstable insulin dependent diabetes mellitus
C1085	Type I diabetes mellitus with ulcer
C1086	Insulin dependent diabetes mellitus with gangrene
C1087	Insulin dependent diabetes mellitus with retinopathy
C1088	Insulin dependent diabetes mellitus - poor control
C1089	Type I diabetes mellitus maturity onset
C108A	Type 1 diabetes mellitus without complication
C108B	Insulin dependent diabetes mellitus with mononeuropathy
C108C	Type I diabetes mellitus with polyneuropathy
C108D	Type I diabetes mellitus with nephropathy
C108E	Insulin dependent diabetes mellitus with hypoglycaemic coma
C108F	Insulin dependent diabetes mellitus with diabetic cataract
C108G	Insulin dependent diabetes mellitus with peripheral angiopathy
C108H	Insulin dependent diabetes mellitus with arthropathy
C108J	Type 1 diabetes mellitus with neuropathic arthropathy
C108z	Unspecified diabetes mellitus with multiple complications
C109.	Type II diabetes mellitus
C1090	Non-insulin-dependent diabetes mellitus with renal complications
C1091	Type II diabetes mellitus with ophthalmic complications
C1092	Non-insulin-dependent diabetes mellitus with neuro comps
C1093	Type II diabetes mellitus with multiple complications
C1094	Type 2 diabetes mellitus with ulcer
C1095	Non-insulin dependent diabetes mellitus with gangrene
C1096	Non-insulin-dependent diabetes mellitus with retinopathy
C1097	Type II diabetes mellitus - poor control
C1099	Type 2 diabetes mellitus without complication
C109A	Type II diabetes mellitus with mononeuropathy
C109B	Type II diabetes mellitus with polyneuropathy
C109C	Non-insulin dependent diabetes mellitus with nephropathy
C109D	Non-insulin dependent diabetes mellitus with hypoglyca coma
C109E	Type 2 diabetes mellitus with diabetic cataract
C109F	Type 2 diabetes mellitus with peripheral angiopathy
C109G	Type 2 diabetes mellitus with arthropathy
C109H	Type II diabetes mellitus with neuropathic arthropathy
C109J	Insulin treated Type II diabetes mellitus
C109K	Hyperosmolar non-ketotic state in type 2 diabetes mellitus
C10E.	Type I diabetes mellitus
C10E0	Type 1 diabetes mellitus with renal complications
C10E1	Type I diabetes mellitus with ophthalmic complications
C10E2	Type 1 diabetes mellitus with neurological complications
C10E3	Type I diabetes mellitus with multiple complications
C10E4	Unstable insulin dependent diabetes mellitus
C10E5	Type I diabetes mellitus with ulcer
C10E6	Type 1 diabetes mellitus with gangrene
C10E7	Type 1 diabetes mellitus with retinopathy
C10E8	Type 1 diabetes mellitus - poor control
C10E9	Type 1 diabetes mellitus maturity onset
C10EA	Type I diabetes mellitus without complication
C10EB	Type I diabetes mellitus with mononeuropathy
C10EC	Type 1 diabetes mellitus with polyneuropathy
C10ED	Insulin dependent diabetes mellitus with nephropathy
C10EE	Insulin dependent diabetes mellitus with hypoglycaemic coma
C10EF	Insulin dependent diabetes mellitus with diabetic cataract
C10EG	Type I diabetes mellitus with peripheral angiopathy
C10EH	Type 1 diabetes mellitus with arthropathy
C10EJ	Type 1 diabetes mellitus with neuropathic arthropathy
C10EK	Type 1 diabetes mellitus with persistent proteinuria
C10EL	Type 1 diabetes mellitus with persistent microalbuminuria
C10EM	Type 1 diabetes mellitus with ketoacidosis
C10EN	Type 1 diabetes mellitus with ketoacidotic coma
C10EP	Type 1 diabetes mellitus with exudative maculopathy
C10EQ	Type I diabetes mellitus with gastroparesis
C10ER	Latent autoimmune diabetes mellitus in adult
C10F.	Type II diabetes mellitus
C10F0	Type II diabetes mellitus with renal complications
C10F1	Type 2 diabetes mellitus with ophthalmic complications
C10F2	Type II diabetes mellitus with neurological complications
C10F3	Type II diabetes mellitus with multiple complications
C10F4	Type II diabetes mellitus with ulcer
C10F5	Type 2 diabetes mellitus with gangrene
C10F6	Type II diabetes mellitus with retinopathy
C10F7	Type 2 diabetes mellitus - poor control
C10F9	Type II diabetes mellitus without complication
C10FA	Type II diabetes mellitus with mononeuropathy
C10FB	Type II diabetes mellitus with polyneuropathy
C10FC	Type 2 diabetes mellitus with nephropathy
C10FD	Type 2 diabetes mellitus with hypoglycaemic coma
C10FE	Type II diabetes mellitus with diabetic cataract
C10FF	Type II diabetes mellitus with peripheral angiopathy
C10FG	Type 2 diabetes mellitus with arthropathy
C10FH	Type II diabetes mellitus with neuropathic arthropathy
C10FJ	Insulin treated Type 2 diabetes mellitus
C10FK	Hyperosmolar non-ketotic state in type II diabetes mellitus
C10FL	Type 2 diabetes mellitus with persistent proteinuria
C10FM	Type 2 diabetes mellitus with persistent microalbuminuria
C10FN	Type 2 diabetes mellitus with ketoacidosis
C10FP	Type II diabetes mellitus with ketoacidotic coma
C10FQ	Type II diabetes mellitus with exudative maculopathy
C10FR	Type II diabetes mellitus with gastroparesis
C10y.	Diabetes mellitus with other specified manifestation
C10y0	Diabetes mellitus juvenile + other specified manifestation
C10y1	Diabetes mellitus adult + other specified manifestation
C10yz	Diabetes mellitus NOS with other specified manifestation
C10z.	Diabetes mellitus with unspecified complication
C10z0	Diabetes mellitus juvenile type + unspecified complication
C10z1	Diabetes mellitus adult onset with unspecified complication
C10zz	Diabetes mellitus NOS with unspecified complication
Cyu2.	[X]Diabetes mellitus
Cyu23	[X]Unspecified diabetes mellitus with renal complications
Read 3 code
C10..	DM - Diabetes mellitus
C100.	Diabetes mellitus with no mention of complication
C1000	Diabetes mellitus juvenile type with no mention of complication
C1001	Diabetes mellitus adult onset with no mention of complication
C100z	Diabetes mellitus NOS with no mention of complication
C101.	DKA - Diabetic ketoacidosis
C1010	Diabetes mellitus juvenile type with ketoacidosis
C1011	Diabetes mellitus adult onset with ketoacidosis
C101z	Diabetes mellitus NOS with ketoacidosis
C102.	Diabetes mellitus with hyperosmolar coma
C1020	Diabetes mellitus juvenile type with hyperosmolar coma
C1021	Diabetes mellitus adult onset with hyperosmolar coma
C102z	Diabetes mellitus NOS with hyperosmolar coma
C103.	Diabetes mellitus with ketoacidotic coma
C1030	Diabetes mellitus juvenile type with ketoacidotic coma
C1031	Diabetes mellitus adult onset with ketoacidotic coma
C103z	Diabetes mellitus NOS with ketoacidotic coma
C104.	Diabetes mellitus with renal manifestation
C1040	Diabetes mellitus juvenile type with renal manifestation
C1041	Diabetes mellitus adult onset with renal manifestation
C104z	Diabetes mellitus with nephropathy NOS
C105.	Diabetes mellitus with ophthalmic manifestation
C1050	Diabetes mellitus juvenile type with ophthalmic manifestation
C1051	Diabetes mellitus adult onset with ophthalmic manifestation
C105z	Diabetes mellitus NOS with ophthalmic manifestation
C106.	Diabetes mellitus with neurological manifestation
C1060	Diabetes mellitus juvenile type with neurological manifestation
C1061	Diabetes mellitus adult onset with neurological manifestation
C106z	Diabetes mellitus NOS with neurological manifestation
C107.	Diabetes mellitus with gangrene
C1070	Diabetes mellitus juvenile type with peripheral circulatory disorder
C1071	Diabetes mellitus adult onset with peripheral circulatory disorder
C1072	Diabetes mellitus adult with gangrene
C1073	IDDM with peripheral circulatory disorder
C1074	NIDDM with peripheral circulatory disorder
C107z	Diabetes mellitus NOS with peripheral circulatory disorder
C108.	IDDM - Insulin-dependent diabetes mellitus
C1080	Insulin-dependent diabetes mellitus with renal complications
C1081	Insulin-dependent diabetes mellitus with ophthalmic complications
C1082	Insulin-dependent diabetes mellitus with neurological complications
C1083	Insulin-dependent diabetes mellitus with multiple complications
C1084	Unstable insulin dependent diabetes mellitus
C1085	Insulin-dependent diabetes mellitus with ulcer
C1086	Insulin-dependent diabetes mellitus with gangrene
C1087	IDDM - Insulin-dependent diabetes mellitus with retinopathy
C1088	Insulin-dependent diabetes mellitus - poor control
C1089	Insulin-dependent diabetes maturity onset
C108A	Insulin-dependent diabetes without complication
C108B	Insulin dependent diabetes mellitus with mononeuropathy
C108C	Insulin dependent diabetes mellitus with polyneuropathy
C108D	Insulin dependent diabetes mellitus with nephropathy
C108E	Insulin dependent diabetes mellitus with hypoglycaemic coma
C108F	Insulin dependent diabetes mellitus with diabetic cataract
C108G	Insulin dependent diabetes mellitus with peripheral angiopathy
C108H	Insulin dependent diabetes mellitus with arthropathy
C108J	Insulin dependent diabetes mellitus with neuropathic arthropathy
C108z	Unspecified diabetes mellitus with multiple complications
C109.	Diabetes mellitus - adult onset
C1090	Non-insulin-dependent diabetes mellitus with renal complications
C1091	Non-insulin-dependent diabetes mellitus with ophthalmic complications
C1092	Non-insulin-dependent diabetes mellitus with neurological complications
C1093	Non-insulin-dependent diabetes mellitus with multiple complications
C1094	Non-insulin-dependent diabetes mellitus with ulcer
C1095	Non-insulin-dependent diabetes mellitus with gangrene
C1096	NIDDM - Non-insulin-dependent diabetes mellitus with retinopathy
C1097	Non-insulin-dependent diabetes mellitus - poor control
C1099	Non-insulin-dependent diabetes mellitus without complication
C109A	Non-insulin dependent diabetes mellitus with mononeuropathy
C109B	Non-insulin dependent diabetes mellitus with polyneuropathy
C109C	Non-insulin dependent diabetes mellitus with nephropathy
C109D	Non-insulin dependent diabetes mellitus with hypoglycaemic coma
C109E	Non-insulin dependent diabetes mellitus with diabetic cataract
C109F	Non-insulin-dependent diabetes mellitus with peripheral angiopathy
C109G	Non-insulin dependent diabetes mellitus with arthropathy
C109H	Non-insulin dependent diabetes mellitus with neuropathic arthropathy
C109J	Insulin treated Type 2 diabetes mellitus
C109K	Hyperosmolar non-ketotic state in type 2 diabetes mellitus
C10E.	IDDM - Insulin-dependent diabetes mellitus
C10E0	Insulin-dependent diabetes mellitus with renal complications
C10E1	Insulin-dependent diabetes mellitus with ophthalmic complications
C10E2	Insulin-dependent diabetes mellitus with neurological complications
C10E3	Insulin-dependent diabetes mellitus with multiple complications
C10E4	Unstable insulin dependent diabetes mellitus
C10E5	Insulin-dependent diabetes mellitus with ulcer
C10E6	Insulin-dependent diabetes mellitus with gangrene
C10E7	IDDM - Insulin-dependent diabetes mellitus with retinopathy
C10E8	Insulin-dependent diabetes mellitus - poor control
C10E9	Insulin-dependent diabetes maturity onset
C10EA	Insulin-dependent diabetes without complication
C10EB	Insulin dependent diabetes mellitus with mononeuropathy
C10EC	Insulin dependent diabetes mellitus with polyneuropathy
C10ED	Insulin dependent diabetes mellitus with nephropathy
C10EE	Insulin dependent diabetes mellitus with hypoglycaemic coma
C10EF	Insulin dependent diabetes mellitus with diabetic cataract
C10EG	Insulin dependent diabetes mellitus with peripheral angiopathy
C10EH	Insulin dependent diabetes mellitus with arthropathy
C10EJ	Insulin dependent diabetes mellitus with neuropathic arthropathy
C10EK	Type 1 diabetes mellitus with persistent proteinuria
C10EL	Type 1 diabetes mellitus with persistent microalbuminuria
C10EM	Diabetes mellitus juvenile type with ketoacidosis
C10EN	Diabetes mellitus juvenile type with ketoacidotic coma
C10EP	Type 1 diabetes mellitus with exudative maculopathy
C10EQ	Type 1 diabetes mellitus with gastroparesis
C10ER	Latent autoimmune diabetes mellitus in adult
C10F.	Diabetes mellitus - adult onset
C10F0	Non-insulin-dependent diabetes mellitus with renal complications
C10F1	Non-insulin-dependent diabetes mellitus with ophthalmic complications
C10F2	Non-insulin-dependent diabetes mellitus with neurological complications
C10F3	Non-insulin-dependent diabetes mellitus with multiple complications
C10F4	Non-insulin-dependent diabetes mellitus with ulcer
C10F5	Non-insulin-dependent diabetes mellitus with gangrene
C10F6	NIDDM - Non-insulin-dependent diabetes mellitus with retinopathy
C10F7	Non-insulin-dependent diabetes mellitus - poor control
C10F9	Non-insulin-dependent diabetes mellitus without complication
C10FA	Non-insulin dependent diabetes mellitus with mononeuropathy
C10FB	Non-insulin dependent diabetes mellitus with polyneuropathy
C10FC	Non-insulin dependent diabetes mellitus with nephropathy
C10FD	Non-insulin dependent diabetes mellitus with hypoglycaemic coma
C10FE	Non-insulin dependent diabetes mellitus with diabetic cataract
C10FF	Non-insulin-dependent diabetes mellitus with peripheral angiopathy
C10FG	Non-insulin dependent diabetes mellitus with arthropathy
C10FH	Non-insulin dependent diabetes mellitus with neuropathic arthropathy
C10FJ	Insulin treated Type 2 diabetes mellitus
C10FK	Hyperosmolar non-ketotic state in type 2 diabetes mellitus
C10FL	Type 2 diabetes mellitus with persistent proteinuria
C10FM	Type 2 diabetes mellitus with persistent microalbuminuria
C10FN	Diabetes mellitus adult onset with ketoacidosis
C10FP	Diabetes mellitus adult onset with ketoacidotic coma
C10FQ	Type 2 diabetes mellitus with exudative maculopathy
C10FR	Type 2 diabetes mellitus with gastroparesis
C10y.	Diabetes mellitus with other specified manifestation
C10y0	Diabetes mellitus juvenile type with other specified manifestation
C10y1	Diabetes mellitus adult onset with other specified manifestation
C10yz	Diabetes mellitus NOS with other specified manifestation
C10z.	Diabetes mellitus with unspecified complication
C10z0	Diabetes mellitus juvenile type with unspecified complication
C10z1	Diabetes mellitus adult onset with unspecified complication
C10zz	Diabetes mellitus NOS with unspecified complication
Cyu2.	DM - Diabetes mellitus
Cyu23	[X]Unspecified diabetes mellitus with renal complications
X40J4	IDDM - Insulin-dependent diabetes mellitus
X40J5	Diabetes mellitus - adult onset
X40J6	Insulin treated Type 2 diabetes mellitus
XE10E	Diabetes mellitus juvenile type with no mention of complication
XE10F	Diabetes mellitus adult onset with no mention of complication
XE10G	Diabetes mellitus with renal manifestation
XE10H	Diabetes mellitus with neurological manifestation
XE10I	Diabetes mellitus with peripheral circulatory disorder
XE128	Diabetes mellitus
XE12A	Diabetes mellitus -adult onset
XE12C	Diabetes mellitus - juvenile
XE12E	Diabetes + nephropathy
XE12G	Cataract - diabetic
XE12I	Diabetes + neuropathy
XE12K	Diabetes + periph.circulat.dis
XE12M	Diabetes with other complications
XM19i	[EDTA] Diabetes Type I (insulin dependent) associated with renal failure
XM19j	[EDTA] Diabetes Type II (non-insulin-dependent) associated with renal failure
XM1Qx	Diabetes mellitus with gangrene
XM1Xk	Brittle diabetes
Xa4g7	Unstable insulin dependent diabetes mellitus
XaELP	Insulin-dependent diabetes without complication
XaELQ	Non-insulin-dependent diabetes mellitus without complication
XaEnn	Insulin dependent diabetes mellitus with mononeuropathy
XaEno	Insulin dependent diabetes mellitus with polyneuropathy
XaEnp	Non-insulin dependent diabetes mellitus with mononeuropathy
XaEnq	Non-insulin dependent diabetes mellitus with polyneuropathy
XaF04	Insulin dependent diabetes mellitus with nephropathy
XaF05	Non-insulin dependent diabetes mellitus with nephropathy
XaFWG	Insulin dependent diabetes mellitus with hypoglycaemic coma
XaFWI	Non-insulin dependent diabetes mellitus with hypoglycaemic coma
XaFm8	Insulin dependent diabetes mellitus with diabetic cataract
XaFmA	Non-insulin dependent diabetes mellitus with diabetic cataract
XaFmK	Insulin dependent diabetes mellitus with peripheral angiopathy
XaFmL	Insulin dependent diabetes mellitus with arthropathy
XaFmM	Insulin dependent diabetes mellitus with neuropathic arthropathy
XaFn7	Non-insulin-dependent diabetes mellitus with peripheral angiopathy
XaFn8	Non-insulin dependent diabetes mellitus with arthropathy
XaFn9	Non-insulin dependent diabetes mellitus with neuropathic arthropathy
XaIfG	Type 2 diabetes on insulin
XaIfI	Type 2 diabetes on diet only
XaIrf	Hyperosmolar non-ketotic state in type 2 diabetes mellitus
XaIyz	Diabetes mellitus with persistent microalbuminuria
XaIz0	Diabetes mellitus with persistent proteinuria
XaIzM	Type 1 diabetes mellitus with persistent proteinuria
XaIzN	Type 1 diabetes mellitus with persistent microalbuminuria
XaIzQ	Type 2 diabetes mellitus with persistent proteinuria
XaIzR	Type 2 diabetes mellitus with persistent microalbuminuria
XaJQp	Type 2 diabetes mellitus with exudative maculopathy
XaJSr	Type 1 diabetes mellitus with exudative maculopathy
XaKyW	Type 1 diabetes mellitus with gastroparesis
XaKyX	Type 2 diabetes mellitus with gastroparesis
XaOPu	Latent autoimmune diabetes mellitus in adult
XaXZR	H/O: diabetes mellitus type 2
XaXZv	H/O: diabetes mellitus type 1

### Sheet: ST S2- HES diabetes codes
Supplementary Table S2. T2D ICD-9 and ICD-10 codes to define T2D based on HES data. Note. Diagnoses adopted directly from International Statistical Classification of Diseases (ICD-9, ICD-10), as indicated on the UKB website.Note. Diagnoses adopted directly from International Statistical Classification of Diseases (ICD-9, ICD-10), as indicated on the UKB website.
ICD9 code	Diagnosis
25000	Diabetes mellitus without mention of complication (adult-onset type)
25010	Diabetes with ketoacidosis (adult-onset type)
25020	Diabetes with coma (adult-onset type)
25090	Diabetes with unspecified complications (adult-onset type)
ICD10 code
E11	Non-insulin-dependent diabetes mellitus
E110	With coma
E111	With ketoacidosis
E112	With renal complications
E113	With ophthalmic complications
E114	With neurological complications
E115	With peripheral circulatory complications
E116	With other specified complications
E117	With multiple complications
E118	With unspecified complications
E119	Without complications

### Sheet: ST S3- diabetic med codes
Supplementary Table S3. Codes for diabetic medications based on read 2 and drug name (BNF/dm+d codes)
read_code	term_description	drug_substance	drug_class1	drug_class2
f1...	SHORT-ACTING INSULIN PREPARATIONS	insulin	insulin
f11..	*SOLUBLE INSULIN	insulin	insulin
f111.	INSULIN 100iu/mL injection 10mL	insulin	insulin
f112.	*HYPURIN injection 10mL	insulin	insulin
f12..	SOLUBLE NEUTRAL INSULIN	insulin	insulin
f121.	NEUTRAL INSULIN 100iu/mL injection 10mL	insulin	insulin
f122.	HYPURIN NEUTRAL 100iu/mL injection 10mL	insulin	insulin
f123.	*NEUSULIN 100iu/mL injection	insulin	insulin
f124.	*QUICKSOL 100iu/mL injection	insulin	insulin
f125.	VELOSULIN 100iu/mL injection 10mL	insulin	insulin
f126.	VELOSULIN CARTRIDGE 100iu/mL injection 5.7mL	insulin	insulin
f127.	HUMAN ACTRAPID 100iu/mL injection 10mL	insulin	insulin
f128.	HUMAN ACTRAPID 100iu/mL penfill cartridges	insulin	insulin
f129.	HUMAN VELOSULIN 100iu/mL injection 10mL	insulin	insulin
f12a.	HUMULIN S 100iu/mL injection 10mL	insulin	insulin
f12A.	HUMAN ACTRAPID 100iu/mL penfill cartridges 1.5mL	insulin	insulin
f12b.	*NOVOPEN	insulin	insulin
f12B.	HUMAN ACTRAPID 100iu/mL preloaded injection pen 3mL	insulin	insulin
f12c.	*PENJECT	insulin	insulin
f12C.	HUMAJECT S 100iu/mL prefilled pen	insulin	insulin
f12d.	PUR-IN NEUTRAL 100iu/mL vials 10mL	insulin	insulin
f12D.	PORK VELOSULIN 100units/mL injection 10mL	insulin	insulin
f12e.	PUR-IN NEUTRAL 100iu/mL cartridges 3mL	insulin	insulin
f12E.	NEUTRAL INSULIN 100iu/mL injection cartridge	insulin	insulin
f12f.	*AUTOPEN	insulin	insulin
f12F.	HYPURIN BOVINE NEUTRAL 100iu/mL injection cartridge 1.5mL	insulin	insulin
f12g.	HUMULIN S 100iu/mL cartridges 1.5mL	insulin	insulin
f12G.	HYPURIN PORCINE NEUTRAL 100iu/mL injection cartridge 1.5mL	insulin	insulin
f12h.	*NOVOPEN II device	insulin	insulin
f12H.	HYPURIN BOVINE NEUTRAL 100iu/mL injection 10mL	insulin	insulin
f12i.	*BD PEN device	insulin	insulin
f12I.	HYPURIN PORCINE NEUTRAL 100iu/mL injection 10mL	insulin	insulin
f12j.	*PUR-IN PEN device	insulin	insulin
f12J.	ACTRAPID (HUMAN) PENFILL 100iu/mL cartridges 3mL	insulin	insulin
f12k.	*PUR-IN PEN 1 device	insulin	insulin
f12K.	PORK ACTRAPID 100iu/mL injection 10mL	insulin	insulin
f12L.	INSUMAN RAPID 100iu/mL injection vials 5mL	insulin	insulin
f12m.	*PUR-IN PEN 2 device	insulin	insulin
f12M.	INSUMAN RAPID 100iu/mL injection cartridge 3mL	insulin	insulin
f12n.	*PUR-IN PEN 4 device	insulin	insulin
f12N.	BD ULTRA PEN 3.0mL 1 unit device	insulin	insulin
f12p.	*DIAPEN 1 device	insulin	insulin
f12P.	BD ULTRA PEN 1.5mL 1 unit device	insulin	insulin
f12q.	*DIAPEN 2 device	insulin	insulin
f12Q.	INSUMAN RAPID OPTISET 100iu/mL prefilled pen 3mL	insulin	insulin
f12r.	*NOVOPEN I device	insulin	insulin
f12R.	HUMAN VELOSULIN (PYR) 100iu/mL injection 10mL	insulin	insulin
f12s.	HUMULIN S 100iu/mL cartridges 3mL	insulin	insulin
f12S.	HYPURIN BOVINE NEUTRAL 100iu/mL injection cartridge 3mL	insulin	insulin
f12t.	*AUTOPEN 1.5mL one unit device	insulin	insulin
f12T.	HYPURIN PORCINE NEUTRAL 100iu/mL injection cartridge 3mL	insulin	insulin
f12u.	*AUTOPEN 1.5mL two unit device	insulin	insulin
f12U.	EXUBERA 1mg powder for inhalation	insulin	insulin
f12v.	*AUTOPEN 3mL two unit device	insulin	insulin
f12V.	EXUBERA 3mg powder for inhalation	insulin	insulin
f12W.	HUMAN INSULIN 1mg powder for inhalation	insulin	insulin
f12X.	HUMAN INSULIN 3mg powder for inhalation	insulin	insulin
f12y.	HUMAN INSULIN 100units/mL injection cartridge	insulin	insulin
f12Y.	INSUMAN INFUSAT 100iu/mL soln for inj cartridges 3.15mL	insulin	insulin
f12z.	HUMAN INSULIN 100iu/mL injection vials	insulin	insulin
f12Z.	INSUMAN INFUSAT 100iu/mL solution for injection vials 10mL	insulin	insulin
f13..	INSULIN LISPRO	insulin	insulin
f131.	INSULIN LISPRO 100iu/mL vials	insulin	insulin
f132.	HUMALOG 100iu/mL injection 10mL	insulin	insulin
f133.	INSULIN LISPRO 100iu/mL cartridges	insulin	insulin
f134.	HUMALOG 100iu/mL cartridges 1.5mL	insulin	insulin
f135.	HUMALOG 100iu/mL cartridges 3mL	insulin	insulin
f136.	INSULIN LISPRO 100iu/mL prefilled pen	insulin	insulin
f137.	HUMALOG-PEN 100iu/mL prefilled pen 3mL	insulin	insulin
f138.	HUMALOG KWIKPEN 100iu/mL prefilled pen 3mL	insulin	insulin
f139.	HUMALOG KWIKPEN 200iu/mL prefilled pen 3mL	insulin	insulin
f13A.	INSULIN LISPRO 200iu/mL prefilled pen	insulin	insulin
f14..	INSULIN ASPART	insulin	insulin
f141.	NOVORAPID 100units/mL injection vial	insulin	insulin
f142.	NOVORAPID NOVOLET 100units/mL prefilled syringe 3mL	insulin	insulin
f143.	NOVORAPID PENFILL 100units/mL cartridges 3mL	insulin	insulin
f144.	NOVORAPID FLEXPEN 100units/mL prefilled pen 3mL	insulin	insulin
f145.	NOVORAPID FLEXTOUCH 100units/mL soln for injection pen 3mL	insulin	insulin
f146.	NOVORAPID PUMPCART 100units/mL soln for inj cartridges 1.6mL	insulin	insulin
f14w.	INSULIN ASPART 100units/mL prefilled pen	insulin	insulin
f14x.	INSULIN ASPART 100units/mL injection vial	insulin	insulin
f14y.	INSULIN ASPART 100units/mL prefilled syringe	insulin	insulin
f14z.	INSULIN ASPART 100units/mL cartridges	insulin	insulin
f15..	INSULIN GLULISINE	insulin	insulin
f151.	APIDRA 100iu/mL injection vials 10mL	insulin	insulin
f152.	APIDRA 100iu/mL injection cartridges 3mL	insulin	insulin
f153.	APIDRA 100iu/mL OptiSet prefilled pen 3mL	insulin	insulin
f154.	APIDRA 100iu/mL OptiClik cartridges 3mL	insulin	insulin
f155.	APIDRA 100iu/mL SoloStar prefilled pen 3mL	insulin	insulin
f15x.	INSULIN GLULISINE 100iu/mL prefilled pen	insulin	insulin
f15y.	INSULIN GLULISINE 100iu/mL injection cartridges	insulin	insulin
f15z.	INSULIN GLULISINE 100iu/mL injection vials	insulin	insulin
f2...	MEDIUM/LONG-ACTING INSULINS	insulin	insulin
f21..	BIPHASIC INSULIN	insulin	insulin
f211.	RAPITARD MC 100iu/mL injection 10mL	insulin	insulin
f212.	*PENMIX cartridges 1.5mL	insulin	insulin
f22..	INSULIN ZINC SUSPENSION	insulin	insulin
f221.	INSULIN ZINC LENTE 100iu/mL injection 10mL	insulin	insulin
f222.	HYPURIN LENTE 100iu/mL injection 10mL	insulin	insulin
f223.	LENTARD MC 100iu/mL injection 10mL	insulin	insulin
f224.	*NEULENTE 100iu/mL injection	insulin	insulin
f225.	*TEMPULIN 100iu/mL injection	insulin	insulin
f226.	HUMAN MONOTARD 100iu/mL injection 10mL	insulin	insulin
f227.	HUMULIN LENTE 100iu/mL injection 10mL	insulin	insulin
f228.	HYPURIN BOVINE LENTE 100iu/mL injection 10mL	insulin	insulin
f23..	INSULIN ZINC SUSPENSION - AMORPHOUS	insulin	insulin
f231.	SEMITARD MC 100iu/mL injection 10mL	insulin	insulin
f24..	INSULIN ZINC SUSPENSION - CRYSTALLINE	insulin	insulin
f241.	HUMAN ULTRATARD 100iu/mL injection 10mL	insulin	insulin
f242.	HUMULIN ZN 100iu/mL injection 10mL	insulin	insulin
f25..	ISOPHANE INSULIN	insulin	insulin
f251.	ISOPHANE INSULIN 100iu/mL injection 10mL	insulin	insulin
f252.	HYPURIN ISOPHANE 100iu/mL injection 10mL	insulin	insulin
f253.	INSULATARD 100iu/mL injection 10mL	insulin	insulin
f254.	*MONOPHANE 100iu/mL injection	insulin	insulin
f255.	*NEUPHANE 100iu/mL injection	insulin	insulin
f256.	*INITARD 50/50 injection 10mL	insulin	insulin
f257.	*MIXTARD injection 10mL	insulin	insulin
f258.	HUMAN INSULATARD 100iu/mL injection 10mL	insulin	insulin
f259.	HUMAN PROTAPHANE 100iu/mL injection 10mL	insulin	insulin
f25a.	HUMULIN I 100iu/mL injection 10mL	insulin	insulin
f25A.	HUMULIN I 100iu/mL prefilled pen 3mL	insulin	insulin
f25b.	HUMAN ACTRAPHANE injection 10mL	insulin	insulin
f25B.	INSUMAN BASAL OPTISET 100iu/mL prefilled pen 3mL	insulin	insulin
f25c.	*HUMAN INITARD injection 10mL	insulin	insulin
f25C.	INSULATARD INNOLET 100units/mL prefilled syringe 3mL	insulin	insulin
f25d.	*HUMAN MIXTARD injection 10mL	insulin	insulin
f25D.	INSULATARD FLEXPEN 100iu/mL prefilled pen 3mL	insulin	insulin
f25e.	*HUMULIN M1 injection 10mL	insulin	insulin
f25E.	HYPURIN BOVINE ISOPHANE 100iu/mL injection cartridge 3mL	insulin	insulin
f25f.	*HUMULIN M2 injection 10mL	insulin	insulin
f25F.	HYPURIN PORCINE ISOPHANE 100iu/mL injection cartridge 3mL	insulin	insulin
f25g.	*HUMULIN M3 injection 10mL	insulin	insulin
f25G.	HUMULIN I KWIKPEN 100iu/mL prefilled pen 3mL	insulin	insulin
f25h.	*HUMULIN M4 injection 10mL	insulin	insulin
f25H.	INSUMAN BASAL SOLOSTAR 100iu/mL prefilled pen 3mL	insulin	insulin
f25i.	HUMAN PROTAPHANE penfill 1.5mL	insulin	insulin
f25j.	PUR-IN ISOPHANE 100iu/mL vials 10mL	insulin	insulin
f25k.	PUR-IN ISOPHANE 100iu/mL cartridges 3mL	insulin	insulin
f25l.	HUMULIN I 100iu/mL cartridges 1.5mL	insulin	insulin
f25m.	HUMAN INSULATARD 100iu/mL preloaded injection pen 3mL	insulin	insulin
f25n.	HUMAJECT I 100iu/mL prefilled pen	insulin	insulin
f25o.	HUMULIN I 100iu/mL cartridges 3mL	insulin	insulin
f25p.	HUMAN INSULATARD ge injection 10mL	insulin	insulin
f25q.	HUMAN INSULATARD PENFILL cartridges 1.5mL	insulin	insulin
f25r.	PORK INSULATARD 100units/mL injection 10mL	insulin	insulin
f25s.	ISOPHANE INSULIN 100iu/mL injection cartridge	insulin	insulin
f25t.	HYPURIN BOVINE ISOPHANE 100iu/mL injection cartridge 1.5mL	insulin	insulin
f25u.	HYPURIN PORCINE ISOPHANE 100iu/mL injection cartridge 1.5mL	insulin	insulin
f25v.	HYPURIN BOVINE ISOPHANE 100iu/mL injection 10mL	insulin	insulin
f25w.	HYPURIN PORCINE ISOPHANE 100iu/mL injection 10mL	insulin	insulin
f25W.	HUMAN ISOPHANE INSULIN 100units/mL prefilled syringe	insulin	insulin
f25x.	INSULATARD (HUMAN) PENFILL cartridges 3mL	insulin	insulin
f25X.	HUMAN ISOPHANE INSULIN 100units/mL injection cartridge	insulin	insulin
f25y.	INSUMAN BASAL 100iu/mL injection vials 5mL	insulin	insulin
f25Y.	HUMAN ISOPHANE INSULIN 100units/mL injection vials	insulin	insulin
f25z.	INSUMAN BASAL 100iu/mL injection cartridge 3mL	insulin	insulin
f26..	PROTAMINE ZINC INSULIN	insulin	insulin
f261.	HYPURIN PROTAMINE ZINC injection 10mL	insulin	insulin
f262.	HYPURIN BOVINE PROTAMINE ZINC 100iu/mL injection 10mL	insulin	insulin
f27..	BIPHASIC ISOPHANE INSULIN	insulin	insulin
f271.	*MIXTARD 30/70 injection 10mL	insulin	insulin
f272.	*PENMIX 30/70 cartridges 1.5mL	insulin	insulin
f273.	*PUR-IN MIX 15/85 vials 10mL	insulin	insulin
f274.	PUR-IN MIX 15/85 cartridges 3mL	insulin	insulin
f275.	*PUR-IN MIX 25/75 vials 10mL	insulin	insulin
f276.	PUR-IN MIX 25/75 cartridges 3mL	insulin	insulin
f277.	*PUR-IN MIX 50/50 vials 10mL	insulin	insulin
f278.	PUR-IN MIX 50/50 cartridges 3mL	insulin	insulin
f279.	*HUMULIN M1 10/90 vials 10mL	insulin	insulin
f27a.	HUMULIN M1 10/90 cartridges 1.5mL	insulin	insulin
f27A.	HUMAJECT M1 100iu/mL prefilled pen	insulin	insulin
f27b.	*HUMULIN M2 20/80 vials 10mL	insulin	insulin
f27B.	HUMAJECT M2 100iu/mL prefilled pen	insulin	insulin
f27c.	HUMULIN M2 20/80 cartridges 1.5mL	insulin	insulin
f27C.	HUMAJECT M3 100iu/mL prefilled pen	insulin	insulin
f27d.	HUMULIN M3 30/70 vials 10mL	insulin	insulin
f27D.	HUMAJECT M4 100iu/mL prefilled pen	insulin	insulin
f27e.	HUMULIN M3 30/70 cartridges 1.5mL	insulin	insulin
f27E.	HUMAJECT M5 100iu/mL prefilled pen	insulin	insulin
f27f.	*HUMULIN M4 40/60 vials 10mL	insulin	insulin
f27F.	HUMULIN M4 40/60 cartridges 3mL	insulin	insulin
f27g.	HUMULIN M4 40/60 cartridges 1.5mL	insulin	insulin
f27G.	HUMULIN M5 50/50 cartridges 3mL	insulin	insulin
f27h.	*INITARD 50/50 injection 10mL	insulin	insulin
f27H.	HUMAN MIXTARD 30 ge injection 10mL	insulin	insulin
f27i.	HUMAN ACTRAPHANE 30/70 injection 10mL	insulin	insulin
f27I.	HYPURIN PORCINE BIPHASIC ISOPHANE 30/70 injection cartridge 3mL	insulin	insulin
f27j.	HUMAN MIXTARD 30/70 injection 10mL	insulin	insulin
f27J.	HUMAN MIXTARD 10 PENFILL cartridges 1.5mL	insulin	insulin
f27k.	HUMAN INITARD 50/50 injection 10mL	insulin	insulin
f27K.	HUMAN MIXTARD 20 PENFILL cartridges 1.5mL	insulin	insulin
f27l.	*PENMIX 10/90 cartridges 1.5mL	insulin	insulin
f27L.	HUMAN MIXTARD 30 PENFILL cartridges 1.5mL	insulin	insulin
f27m.	*PENMIX 20/80 cartridges 1.5mL	insulin	insulin
f27M.	HUMAN MIXTARD 40 PENFILL cartridges 1.5mL	insulin	insulin
f27n.	*PENMIX 40/60 cartridges 1.5mL	insulin	insulin
f27N.	HUMAN MIXTARD 50 PENFILL cartridges 1.5mL	insulin	insulin
f27o.	*PENMIX 50/50 cartridges 1.5mL	insulin	insulin
f27O.	MIXTARD 30 INNOLET 100units/mL prefilled syringe 3mL	insulin	insulin
f27p.	PENMIX 30/70 preloaded injection pen	insulin	insulin
f27P.	HUMAN MIXTARD 10 prefilled pen	insulin	insulin
f27q.	PENMIX 10/90 preloaded injection pen	insulin	insulin
f27Q.	HUMAN MIXTARD 20 prefilled pen	insulin	insulin
f27r.	PENMIX 20/80 preloaded injection pen	insulin	insulin
f27R.	HUMAN MIXTARD 30 prefilled pen	insulin	insulin
f27s.	PENMIX 40/60 preloaded injection pen	insulin	insulin
f27S.	HUMAN MIXTARD 40 prefilled pen	insulin	insulin
f27t.	PENMIX 50/50 preloaded injection pen	insulin	insulin
f27T.	HUMAN MIXTARD 50 prefilled pen	insulin	insulin
f27u.	*HUMULIN M5 50/50 vials 10mL	insulin	insulin
f27v.	HUMULIN M5 50/50 cartridges 1.5mL	insulin	insulin
f27V.	PORK MIXTARD 30 100units/mL injection 10mL	insulin	insulin
f27w.	HUMULIN M1 10/90 cartridges 3mL	insulin	insulin
f27W.	*HUMAN MIXTARD 50 vials 10mL	insulin	insulin
f27x.	HUMULIN M2 20/80 cartridges 3mL	insulin	insulin
f27X.	HYPURIN PORCINE BIPHASIC ISOPHANE 30/70 injection 10mL	insulin	insulin
f27y.	INSUMAN COMB 25 100iu/mL injection cartridge 3mL	insulin	insulin
f27Y.	HYPURIN PORCINE BIPHASIC ISOPHANE 30/70 injection cartridge 1.5mL	insulin	insulin
f27z.	HUMULIN M3 30/70 cartridges 3mL	insulin	insulin
f27Z.	INSUMAN COMB 25 100iu/mL injection vials 5mL	insulin	insulin
f28..	BIPHASIC ISOPHANE INSULIN 2	insulin	insulin
f281.	MIXTARD 10 (HUMAN) PENFILL cartridges 3mL	insulin	insulin
f282.	MIXTARD 20 (HUMAN) PENFILL cartridges 3mL	insulin	insulin
f283.	MIXTARD 30 (HUMAN) PENFILL cartridges 3mL	insulin	insulin
f284.	MIXTARD 40 (HUMAN) PENFILL cartridges 3mL	insulin	insulin
f285.	MIXTARD 50 (HUMAN) PENFILL cartridges 3mL	insulin	insulin
f286.	INSUMAN COMB 15 100iu/mL injection cartridge 3mL	insulin	insulin
f287.	INSUMAN COMB 50 100iu/mL injection vials 5mL	insulin	insulin
f288.	INSUMAN COMB 15 OPTISET 100iu/mL prefilled pen 3mL	insulin	insulin
f289.	INSUMAN COMB 25 OPTISET 100iu/mL prefilled pen 3mL	insulin	insulin
f28A.	INSUMAN COMB 50 OPTISET 100iu/mL prefilled pen 3mL	insulin	insulin
f28B.	INSUMAN COMB 15 100iu/mL injection vials 5mL	insulin	insulin
f28C.	INSUMAN COMB 50 100iu/mL injection cartridge 3mL	insulin	insulin
f28D.	HUMULIN M3 100iu/mL prefilled pen 3mL	insulin	insulin
f28E.	HUMULIN M3 KWIKPEN 100iu/mL prefilled pen 3mL	insulin	insulin
f28F.	INSUMAN COMB 25 SOLOSTAR 100iu/mL prefilled pen 3mL	insulin	insulin
f29..	INSULIN GLARGINE	insulin	insulin
f291.	INSULIN GLARGINE 100iu/mL injection cartridges	insulin	insulin
f292.	INSULIN GLARGINE 100iu/mL injection vials	insulin	insulin
f293.	INSULIN GLARGINE 100iu/mL prefilled pen	insulin	insulin
f294.	LANTUS 100iu/mL injection cartridges 3mL	insulin	insulin
f295.	LANTUS 100iu/mL injection vials 10mL	insulin	insulin
f296.	LANTUS 100iu/mL OptiSet prefilled pen 3mL	insulin	insulin
f297.	LANTUS 100iu/mL OptiClik cartridges 3mL	insulin	insulin
f298.	LANTUS 100iu/mL SoloStar prefilled pen 3mL	insulin	insulin
f299.	TOUJEO 300iu/mL SoloStar prefilled pen 1.5mL	insulin	insulin
f29A.	INSULIN GLARGINE 300iu/mL prefilled pen	insulin	insulin
f29B.	ABASAGLAR 100iu/mL solution for injection cartridges 3mL	insulin	insulin
f29C.	ABASAGLAR KWIKPEN 100iu/mL soln for inj prefilled pen 3mL	insulin	insulin
f2A..	INSULIN DETEMIR	insulin	insulin
f2A1.	LEVEMIR PENFILL 100iu/mL injection cartridges 3mL	insulin	insulin
f2A2.	LEVEMIR FLEXPEN 100iu/mL prefilled pen 3mL	insulin	insulin
f2A3.	LEVEMIR INNOLET 100iu/mL prefilled syringe 3mL	insulin	insulin
f2Ax.	INSULIN DETEMIR 100iu/mL prefilled syringe	insulin	insulin
f2Ay.	INSULIN DETEMIR 100iu/mL prefilled pen	insulin	insulin
f2Az.	INSULIN DETEMIR 100iu/mL injection cartridges	insulin	insulin
f2B..	INSULIN DEGLUDEC	insulin	insulin
f2B1.	TRESIBA FLEXTOUCH 100iu/mL prefilled pen 3mL	insulin	insulin
f2B2.	INSULIN DEGLUDEC 100iu/mL prefilled pen	insulin	insulin
f2B3.	TRESIBA FLEXTOUCH 200iu/mL prefilled pen 3mL	insulin	insulin
f2B4.	INSULIN DEGLUDEC 200iu/mL prefilled pen	insulin	insulin
f2B5.	TRESIBA PENFILL 100iu/mL injection cartridges	insulin	insulin
f2B6.	INSULIN DEGLUDEC 100iu/mL injection cartridges	insulin	insulin
f2C..	INSULIN DEGLUDEC + LIRAGLUTIDE	insulin	insulin
f2C1.	XULTOPHY 100iu/mL/3.6mg/mL soln for inj prefilled pen 3mL	insulin	insulin
f2C2.	INSULIN DEGLUDEC+LIRAGLUTIDE 100iu/mL/3.6mg/mL soln inj pen	insulin	insulin
f3...	SULFONYLUREAS	sulfonylurea	sulfonylurea
f31..	*ACETOHEXAMIDE	acetohexamide	sulfonylurea
f311.	*DIMELOR 500mg tablets	acetohexamide	sulfonylurea
f31z.	*ACETOHEXAMIDE 500mg tablets	acetohexamide	sulfonylurea
f32..	CHLORPROPAMIDE	chlorpropamide	sulfonylurea
f321.	CHLORPROPAMIDE 100mg tablets	chlorpropamide	sulfonylurea
f322.	CHLORPROPAMIDE 250mg tablets	chlorpropamide	sulfonylurea
f323.	*DIABINESE 100mg tablets	chlorpropamide	sulfonylurea
f324.	*DIABINESE 250mg tablets	chlorpropamide	sulfonylurea
f325.	GLYMESE 250mg tablets	chlorpropamide	sulfonylurea
f33..	GLIBENCLAMIDE	glibenclamide	sulfonylurea
f331.	GLIBENCLAMIDE 2.5mg tablets	glibenclamide	sulfonylurea
f332.	GLIBENCLAMIDE 5mg tablets	glibenclamide	sulfonylurea
f333.	*DAONIL 5mg tablets	glibenclamide	sulfonylurea
f334.	*SEMI-DAONIL 2.5mg tablets	glibenclamide	sulfonylurea
f335.	*EUGLUCON 2.5mg tablets	glibenclamide	sulfonylurea
f336.	*EUGLUCON 5mg tablets	glibenclamide	sulfonylurea
f337.	*LIBANIL 2.5mg tablets	glibenclamide	sulfonylurea
f338.	*LIBANIL 5mg tablets	glibenclamide	sulfonylurea
f339.	*MALIX 2.5mg tablets	glibenclamide	sulfonylurea
f33a.	*MALIX 5mg tablets	glibenclamide	sulfonylurea
f33b.	*DAONIL CP 5mg tablets	glibenclamide	sulfonylurea
f33c.	*SEMI-DAONIL CP 2.5mg tablets	glibenclamide	sulfonylurea
f33d.	*DIABETAMIDE 2.5mg tablets	glibenclamide	sulfonylurea
f33e.	*DIABETAMIDE 5mg tablets	glibenclamide	sulfonylurea
f33f.	*CALABREN 2.5mg tablets	glibenclamide	sulfonylurea
f33g.	*CALABREN 5mg tablets	glibenclamide	sulfonylurea
f34..	*GLIBORNURIDE	glibornuride	sulfonylurea
f341.	*GLUTRIL 25mg tablets	glibornuride	sulfonylurea
f34z.	*GLIBORNURIDE 25mg tablets	glibornuride	sulfonylurea
f35..	GLICLAZIDE	gliclazide	sulfonylurea
f351.	DIAMICRON 80mg tablets	gliclazide	sulfonylurea
f352.	DIAGLYK 80mg tablets	gliclazide	sulfonylurea
f353.	VIVAZIDE 80mg tablets	gliclazide	sulfonylurea
f354.	DIAMICRON MR 30mg m/r tablets	gliclazide	sulfonylurea
f355.	NAZDOL MR 30mg m/r tablets	gliclazide	sulfonylurea
f356.	EDICIL MR 30mg m/r tablets	gliclazide	sulfonylurea
f357.	ZICRON 40mg tablets	gliclazide	sulfonylurea
f358.	VITILE XL 30mg m/r tablets	gliclazide	sulfonylurea
f359.	LAAGLYDA MR 60mg m/r tablets	gliclazide	sulfonylurea
f35A.	VAMJU 30mg m/r tablets	gliclazide	sulfonylurea
f35B.	VAMJU 60mg m/r tablets	gliclazide	sulfonylurea
f35C.	BILXONA 30mg m/r tablets	gliclazide	sulfonylurea
f35D.	BILXONA 60mg m/r tablets	gliclazide	sulfonylurea
f35w.	GLICLAZIDE 60mg m/r tablets	gliclazide	sulfonylurea
f35x.	GLICLAZIDE 40mg tablets	gliclazide	sulfonylurea
f35y.	GLICLAZIDE 30mg m/r tablets	gliclazide	sulfonylurea
f35z.	GLICLAZIDE 80mg tablets	gliclazide	sulfonylurea
f36..	GLIPIZIDE	glipizide	sulfonylurea
f361.	GLIPIZIDE 5mg tablets	glipizide	sulfonylurea
f362.	*GLIBENESE 5mg tablets	glipizide	sulfonylurea
f363.	*MINODIAB 2.5mg tablets	glipizide	sulfonylurea
f364.	MINODIAB 5mg tablets	glipizide	sulfonylurea
f36y.	*GLIPIZIDE 5mg tablets	glipizide	sulfonylurea
f36z.	GLIPIZIDE 2.5mg tablets	glipizide	sulfonylurea
f37..	GLIQUIDONE	gliquidone	sulfonylurea
f371.	*GLURENORM 30mg tablets	gliquidone	sulfonylurea
f37z.	*GLIQUIDONE 30mg tablets	gliquidone	sulfonylurea
f38..	*GLYMIDINE	glymidine	sulfonylurea
f381.	*GONDAFON 500mg tablets	glymidine	sulfonylurea
f38z.	*GLYMIDINE 500mg tablets	glymidine	sulfonylurea
f39..	TOLAZAMIDE	tolazamide	sulfonylurea
f391.	TOLANASE 100mg tablets	tolazamide	sulfonylurea
f392.	TOLANASE 250mg tablets	tolazamide	sulfonylurea
f39y.	TOLAZAMIDE 100mg tablets	tolazamide	sulfonylurea
f39z.	TOLAZAMIDE 250mg tablets	tolazamide	sulfonylurea
f3a..	TOLBUTAMIDE	tolbutamide	sulfonylurea
f3A..	GLIMEPIRIDE	glimepiride	sulfonylurea
f3a1.	TOLBUTAMIDE 500mg tablets	tolbutamide	sulfonylurea
f3A1.	GLIMEPIRIDE 2mg tablets	glimepiride	sulfonylurea
f3a2.	GLYCONON 500mg tablets	tolbutamide	sulfonylurea
f3A2.	AMARYL 2mg tablets	glimepiride	sulfonylurea
f3a3.	*PRAMIDEX 500mg tablets	tolbutamide	sulfonylurea
f3A3.	GLIMEPIRIDE 1mg tablets	glimepiride	sulfonylurea
f3a4.	*RASTINON 500mg tablets	tolbutamide	sulfonylurea
f3A4.	GLIMEPIRIDE 3mg tablets	glimepiride	sulfonylurea
f3A5.	GLIMEPIRIDE 4mg tablets	glimepiride	sulfonylurea
f3A6.	AMARYL 1mg tablets	glimepiride	sulfonylurea
f3A7.	AMARYL 3mg tablets	glimepiride	sulfonylurea
f3A8.	AMARYL 4mg tablets	glimepiride	sulfonylurea
f3A9.	NIDDARYL 1mg tablets	glimepiride	sulfonylurea
f3AA.	NIDDARYL 2mg tablets	glimepiride	sulfonylurea
f3AB.	NIDDARYL 3mg tablets	glimepiride	sulfonylurea
f3AC.	NIDDARYL 4mg tablets	glimepiride	sulfonylurea
f41..	METFORMIN HYDROCHLORIDE	metformin	metformin
f411.	GLUCOPHAGE 500mg tablets	metformin	metformin
f412.	GLUCOPHAGE 850mg tablets	metformin	metformin
f413.	*ORABET 500mg tablets	metformin	metformin
f414.	*ORABET 850mg tablets	metformin	metformin
f415.	*GLUCAMET-500 tablets	metformin	metformin
f416.	*GLUCAMET-850 tablets	metformin	metformin
f417.	GLUCOPHAGE SR 500mg m/r tablets	metformin	metformin
f418.	METSOL 500mg/5mL oral solution	metformin	metformin
f419.	GLUCOPHAGE SR 750mg m/r tablets	metformin	metformin
f41A.	GLUCOPHAGE SR 1000mg m/r tablets	metformin	metformin
f41B.	BOLAMYN SR 500mg m/r tablets	metformin	metformin
f41C.	GLUCOPHAGE 500mg/sachet oral powder	metformin	metformin
f41D.	GLUCOPHAGE 1000mg/sachet oral powder	metformin	metformin
f41E.	METABET SR 500mg m/r tablets	metformin	metformin
f41F.	METABET SR 1000mg m/r tablets	metformin	metformin
f41G.	GLUCIENT SR 500mg m/r tablets	metformin	metformin
f41H.	DIAGEMET XL 500mg m/r tablets	metformin	metformin
f41I.	SUKKARTO SR 500mg m/r tablets	metformin	metformin
f41J.	SUKKARTO SR 1000mg m/r tablets	metformin	metformin
f41s.	METFORMIN HYDROCHLORIDE 1000mg/sachet oral powder	metformin	metformin
f41t.	METFORMIN HYDROCHLORIDE 500mg/sachet oral powder	metformin	metformin
f41u.	METFORMIN HYDROCHLORIDE 1000mg m/r tablets	metformin	metformin
f41v.	METFORMIN HYDROCHLORIDE 750mg m/r tablets	metformin	metformin
f41w.	METFORMIN HYDROCHLORIDE 500mg/5mL oral solution	metformin	metformin
f41x.	METFORMIN HYDROCHLORIDE 500mg m/r tablets	metformin	metformin
f41y.	METFORMIN HYDROCHLORIDE 500mg tablets	metformin	metformin
f41z.	METFORMIN HYDROCHLORIDE 850mg tablets	metformin	metformin
ft...	OTHER DRUGS USED IN DIABETES	unspecified diabetes drug	unspecified diabetes drug
ft1..	ACARBOSE	acarbose	acarbose
ft11.	ACARBOSE 50mg tablets	acarbose	acarbose
ft12.	ACARBOSE 100mg tablets	acarbose	acarbose
ft13.	GLUCOBAY 50 tablets	acarbose	acarbose
ft14.	GLUCOBAY 100 tablets	acarbose	acarbose
ft2..	TROGLITAZONE	troglitazone	TZD
ft21.	*TROGLITAZONE 200mg tablets	troglitazone	TZD
ft22.	*TROGLITAZONE 300mg tablets	troglitazone	TZD
ft23.	*TROGLITAZONE 400mg tablets	troglitazone	TZD
ft24.	*ROMOZIN 200mg tablets	troglitazone	TZD
ft25.	*ROMOZIN 300mg tablets	troglitazone	TZD
ft26.	*ROMOZIN 400mg tablets	troglitazone	TZD
ft3..	REPAGLINIDE	repaglinide	meglitinide
ft31.	REPAGLINIDE 0.5mg tablets	repaglinide	meglitinide
ft32.	REPAGLINIDE 1mg tablets	repaglinide	meglitinide
ft33.	REPAGLINIDE 2mg tablets	repaglinide	meglitinide
ft34.	*NOVONORM 0.5mg tablets	repaglinide	meglitinide
ft35.	*NOVONORM 1mg tablets	repaglinide	meglitinide
ft36.	*NOVONORM 2mg tablets	repaglinide	meglitinide
ft37.	PRANDIN 500micrograms tablets	repaglinide	meglitinide
ft38.	PRANDIN 1mg tablets	repaglinide	meglitinide
ft39.	PRANDIN 2mg tablets	repaglinide	meglitinide
ft4..	ROSIGLITAZONE	rosiglitazone	TZD
ft41.	*AVANDIA 4mg tablets	rosiglitazone	TZD
ft42.	*AVANDIA 8mg tablets	rosiglitazone	TZD
ft43.	*AVANDAMET 1mg / 500mg tablets	metformin and rosiglitazone	metformin	TZD
ft44.	*AVANDAMET 2mg / 500mg tablets	metformin and rosiglitazone	metformin	TZD
ft45.	AVANDAMET 2mg / 1000mg tablets	metformin and rosiglitazone	metformin	TZD
ft46.	AVANDAMET 4mg / 1000mg tablets	metformin and rosiglitazone	metformin	TZD
ft4u.	ROSIGLITAZONE 2mg / METFORMIN 1000mg tablets	metformin and rosiglitazone	metformin	TZD
ft4v.	ROSIGLITAZONE 4mg / METFORMIN 1000mg tablets	metformin and rosiglitazone	metformin	TZD
ft4w.	ROSIGLITAZONE 2mg / METFORMIN 500mg tablets	metformin and rosiglitazone	metformin	TZD
ft4x.	ROSIGLITAZONE 1mg / METFORMIN 500mg tablets	metformin and rosiglitazone	metformin	TZD
ft4y.	*ROSIGLITAZONE 8mg tablets	rosiglitazone	TZD
ft4z.	*ROSIGLITAZONE 4mg tablets	rosiglitazone	TZD
ft5..	PIOGLITAZONE	pioglitazone	TZD
ft51.	ACTOS 15mg tablets	pioglitazone	TZD
ft52.	ACTOS 30mg tablets	pioglitazone	TZD
ft53.	ACTOS 45mg tablets	pioglitazone	TZD
ft54.	GLIDIPION 15mg tablets	pioglitazone	TZD
ft55.	GLIDIPION 30mg tablets	pioglitazone	TZD
ft56.	GLIDIPION 45mg tablets	pioglitazone	TZD
ft5x.	PIOGLITAZONE 45mg tablets	pioglitazone	TZD
ft5y.	PIOGLITAZONE 30mg tablets	pioglitazone	TZD
ft5z.	PIOGLITAZONE 15mg tablets	pioglitazone	TZD
ft6..	NATEGLINIDE	nateglinide	meglitinide
ft61.	STARLIX 60mg tablets	nateglinide	meglitinide
ft62.	STARLIX 120mg tablets	nateglinide	meglitinide
ft63.	STARLIX 180mg tablets	nateglinide	meglitinide
ft6x.	NATEGLINIDE 180mg tablets	nateglinide	meglitinide
ft6y.	NATEGLINIDE 120mg tablets	nateglinide	meglitinide
ft6z.	NATEGLINIDE 60mg tablets	nateglinide	meglitinide
ft7..	METFORMIN + PIOGLITAZONE	metformin and pioglitazone	metformin	TZD
ft71.	COMPETACT 15mg/850mg tablets	metformin and pioglitazone	metformin	TZD
ft7z.	METFORMIN 850mg/PIOGLITAZONE 15mg tablets	metformin and pioglitazone	metformin	TZD
ft8..	SITAGLIPTIN	sitagliptin	DPP4i
ft81.	JANUVIA 100mg tablets	sitagliptin	DPP4i
ft82.	JANUVIA 50mg tablets	sitagliptin	DPP4i
ft83.	JANUVIA 25mg tablets	sitagliptin	DPP4i
ft8x.	SITAGLIPTIN 25mg tablets	sitagliptin	DPP4i
ft8y.	SITAGLIPTIN 50mg tablets	sitagliptin	DPP4i
ft8z.	SITAGLIPTIN 100mg tablets	sitagliptin	DPP4i
ft9..	EXENATIDE	exenatide	GLP1Ra
ft91.	BYETTA 5micrograms/0.02mL injection prefilled pen	exenatide	GLP1Ra
ft92.	BYETTA 10micrograms/0.04mL injection prefilled pen	exenatide	GLP1Ra
ft93.	BYDUREON 2mg powder and solvent for suspension for injection	exenatide	GLP1Ra
ft94.	BYDUREON 2mg powder+solvent for susp for inj prefilled pen	exenatide	GLP1Ra
ft95.	EXENATIDE 2mg powder+solvent for susp for inj prefilled pen	exenatide	GLP1Ra
ft9x.	EXENATIDE 2mg powder+solvent for suspension for injection	exenatide	GLP1Ra
ft9y.	EXENATIDE 10micrograms/0.04mL injection prefilled pen	exenatide	GLP1Ra
ft9z.	EXENATIDE 5micrograms/0.02mL injection prefilled pen	exenatide	GLP1Ra
fta..	VILDAGLIPTIN	vildagliptin	DPP4i
fta1.	GALVUS 50mg tablets	vildagliptin	DPP4i
ftaZ.	VILDAGLIPTIN 50mg tablets	vildagliptin	DPP4i
ftb..	METFORMIN + VILDAGLIPTIN	metformin and vildagliptin	metformin	DPP4i
ftb1.	EUCREAS 50mg/850mg tablets	metformin and vildagliptin	metformin	DPP4i
ftb2.	EUCREAS 50mg/1000mg tablets	metformin and vildagliptin	metformin	DPP4i
ftby.	VILDAGLIPTIN/METFORMIN 50mg/1000mg tablets	metformin and vildagliptin	metformin	DPP4i
ftbz.	VILDAGLIPTIN/METFORMIN 50mg/850mg tablets	metformin and vildagliptin	metformin	DPP4i
ftc..	LIRAGLUTIDE	liraglutide	GLP1Ra
ftc1.	VICTOZA 6mg/mL solution for injection prefilled pen 3mL	liraglutide	GLP1Ra
ftc2.	LIRAGLUTIDE 6mg/mL solution for injection prefilled pen	liraglutide	GLP1Ra
ftd..	SAXAGLIPTIN	saxagliptin	DPP4i
ftd1.	ONGLYZA 5mg tablets	saxagliptin	DPP4i
ftd2.	ONGLYZA 2.5mg tablets	saxagliptin	DPP4i
ftdy.	SAXAGLIPTIN 2.5mg tablets	saxagliptin	DPP4i
ftdz.	SAXAGLIPTIN 5mg tablets	saxagliptin	DPP4i
fte..	METFORMIN + SITAGLIPTIN	metformin and sitagliptin	metformin	DPP4i
fte1.	JANUMET 50mg/1000mg tablets	metformin and sitagliptin	metformin	DPP4i
ftez.	SITAGLIPTIN/METFORMIN HYDROCHLORIDE 50mg/1000mg tablets	metformin and sitagliptin	metformin	DPP4i
ftf..	LINAGLIPTIN	linagliptin	DPP4i
ftf1.	TRAJENTA 5mg tablets	linagliptin	DPP4i
ftf2.	LINAGLIPTIN 5mg tablets	linagliptin	DPP4i
ftg..	METFORMIN + LINAGLIPTIN	metformin and linagliptin	metformin	DPP4i
ftg1.	JENTADUETO 2.5mg/850mg tablets	metformin and linagliptin	metformin	DPP4i
ftg2.	LINAGLIPTIN/METFORMIN HYDROCHLORIDE 2.5mg/850mg tablets	metformin and linagliptin	metformin	DPP4i
ftg3.	JENTADUETO 2.5mg/1000mg tablets	metformin and linagliptin	metformin	DPP4i
ftg4.	LINAGLIPTIN/METFORMIN HYDROCHLORIDE 2.5mg/1000mg tablets	metformin and linagliptin	metformin	DPP4i
fth..	DAPAGLIFLOZIN	dapagliflozin	SGLT2i
fth1.	FORXIGA 5mg tablets	dapagliflozin	SGLT2i
fth2.	FORXIGA 10mg tablets	dapagliflozin	SGLT2i
fth3.	DAPAGLIFLOZIN 5mg tablets	dapagliflozin	SGLT2i
fth4.	DAPAGLIFLOZIN 10mg tablets	dapagliflozin	SGLT2i
fti..	METFORMIN + SAXAGLIPTIN	metformin and saxagliptin	metformin	DPP4i
fti1.	KOMBOGLYZE 2.5mg/850mg tablets	metformin and saxagliptin	metformin	DPP4i
fti2.	SAXAGLIPTIN/METFORMIN HYDROCHLORIDE 2.5mg/850mg tablets	metformin and saxagliptin	metformin	DPP4i
fti3.	KOMBOGLYZE 2.5mg/1000mg tablets	metformin and saxagliptin	metformin	DPP4i
fti4.	SAXAGLIPTIN/METFORMIN HYDROCHLORIDE 2.5mg/1000mg tablets	metformin and saxagliptin	metformin	DPP4i
ftj..	LIXISENATIDE	lixisenatide	GLP1Ra
ftj1.	LYXUMIA 10micrograms/0.2mL soln for inj prefilled pen 3mL	lixisenatide	GLP1Ra
ftj2.	LIXISENATIDE 10micrograms/0.2mL soln for injection pen 3mL	lixisenatide	GLP1Ra
ftj3.	LYXUMIA 20micrograms/0.2mL soln for inj prefilled pen 3mL	lixisenatide	GLP1Ra
ftj4.	LIXISENATIDE 20micrograms/0.2mL soln for injection pen 3mL	lixisenatide	GLP1Ra
ftj5.	LYXUMIA 10mcg/0.2mL+20mcg/0.2mL soln inj prefilled pens 3mL	lixisenatide	GLP1Ra
ftj6.	LIXISENATIDE 10mcg/0.2mL+20mcg/0.2mL soln for inj pens 3mL	lixisenatide	GLP1Ra
ftk..	ALOGLIPTIN	alogliptin	DPP4i
ftk1.	VIPIDIA 6.25mg tablets	alogliptin	DPP4i
ftk2.	ALOGLIPTIN 6.25mg tablets	alogliptin	DPP4i
ftk3.	VIPIDIA 12.5mg tablets	alogliptin	DPP4i
ftk4.	ALOGLIPTIN 12.5mg tablets	alogliptin	DPP4i
ftk5.	VIPIDIA 25mg tablets	alogliptin	DPP4i
ftk6.	ALOGLIPTIN 25mg tablets	alogliptin	DPP4i
ftl..	METFORMIN + ALOGLIPTIN	metformin and alogliptin	metformin	DPP4i
ftl1.	VIPDOMET 12.5mg/1000mg tablets	metformin and alogliptin	metformin	DPP4i
ftl2.	ALOGLIPTIN+METFORMIN HYDROCHLORIDE 12.5mg/1000mg tablets	metformin and alogliptin	metformin	DPP4i
ftm..	METFORMIN + DAPAGLIFLOZIN	metformin and dapagliflozin	metformin	SGLT2i
ftm1.	XIGDUO 5mg/850mg tablets	metformin and dapagliflozin	metformin	SGLT2i
ftm2.	DAPAGLIFLOZIN+METFORMIN HYDROCHLORIDE 5mg/850mg tablets	metformin and dapagliflozin	metformin	SGLT2i
ftm3.	XIGDUO 5mg/1000mg tablets	metformin and dapagliflozin	metformin	SGLT2i
ftm4.	DAPAGLIFLOZIN+METFORMIN HYDROCHLORIDE 5mg/1000mg tablets	metformin and dapagliflozin	metformin	SGLT2i
ftn..	CANAGLIFLOZIN	canagliflozin	SGLT2i
ftn1.	INVOKANA 100mg tablets	canagliflozin	SGLT2i
ftn2.	CANAGLIFLOZIN 100mg tablets	canagliflozin	SGLT2i
ftn3.	INVOKANA 300mg tablets	canagliflozin	SGLT2i
ftn4.	CANAGLIFLOZIN 300mg tablets	canagliflozin	SGLT2i
fto..	EMPAGLIFLOZIN	empagliflozin	SGLT2i
fto1.	JARDIANCE 10mg tablets	empagliflozin	SGLT2i
fto2.	EMPAGLIFLOZIN 10mg tablets	empagliflozin	SGLT2i
fto3.	JARDIANCE 25mg tablets	empagliflozin	SGLT2i
fto4.	EMPAGLIFLOZIN 25mg tablets	empagliflozin	SGLT2i
ftp..	METFORMIN + CANAGLIFLOZIN	metformin and canagliflozin	metformin	SGLT2i
ftp1.	VOKANAMET 50mg/850mg tablets	metformin and canagliflozin	metformin	SGLT2i
ftp2.	CANAGLIFLOZIN+METFORMIN HYDROCHLORIDE 50mg/850mg tablets	metformin and canagliflozin	metformin	SGLT2i
ftp3.	VOKANAMET 50mg/1000mg tablets	metformin and canagliflozin	metformin	SGLT2i
ftp4.	CANAGLIFLOZIN+METFORMIN HYDROCHLORIDE 50mg/1000mg tablets	metformin and canagliflozin	metformin	SGLT2i
ftq..	DULAGLUTIDE	dulaglutide	GLP1Ra
ftq1.	TRULICITY 750micrograms/0.5mL soln for injection p/f pen	dulaglutide	GLP1Ra
ftq2.	DULAGLUTIDE 750micrograms/0.5mL soln for injection p/f pen	dulaglutide	GLP1Ra
ftq3.	TRULICITY 1.5mg/0.5mL solution for injection prefilled pen	dulaglutide	GLP1Ra
ftq4.	DULAGLUTIDE 1.5mg/0.5mL soln for injection prefilled pen	dulaglutide	GLP1Ra
ftq5.	TRULICITY 750micrograms/0.5mL soln for inj prefilled syringe	dulaglutide	GLP1Ra
ftq6.	DULAGLUTIDE 750micrograms/0.5mL solution for injection pfs	dulaglutide	GLP1Ra
ftq7.	TRULICITY 1.5mg/0.5mL soln for injection prefilled syringe	dulaglutide	GLP1Ra
ftq8.	DULAGLUTIDE 1.5mg/0.5mL soln for injection prefilled syringe	dulaglutide	GLP1Ra
ftr..	METFORMIN + EMPAGLIFLOZIN	metformin and empagliflozin	metformin	SGLT2i
ftr1.	SYNJARDY 5mg/850mg tablets	metformin and empagliflozin	metformin	SGLT2i
ftr2.	EMPAGLIFLOZIN+METFORMIN HYDROCHLORIDE 5mg/850mg tablets	metformin and empagliflozin	metformin	SGLT2i
ftr3.	SYNJARDY 5mg/1000mg tablets	metformin and empagliflozin	metformin	SGLT2i
ftr4.	EMPAGLIFLOZIN+METFORMIN HYDROCHLORIDE 5mg/1000mg tablets	metformin and empagliflozin	metformin	SGLT2i
ftr5.	SYNJARDY 12.5mg/850mg tablets	metformin and empagliflozin	metformin	SGLT2i
ftr6.	EMPAGLIFLOZIN+METFORMIN HYDROCHLORIDE 12.5mg/850mg tablets	metformin and empagliflozin	metformin	SGLT2i
ftr7.	SYNJARDY 12.5mg/1000mg tablets	metformin and empagliflozin	metformin	SGLT2i
ftr8.	EMPAGLIFLOZIN+METFORMIN HYDROCHLORIDE 12.5mg/1000mg tablets	metformin and empagliflozin	metformin	SGLT2i
fts..	ALBIGLUTIDE	albiglutide	GLP1Ra
fts1.	EPERZAN 30mg powder+solvent for solution for injection	albiglutide	GLP1Ra
fts2.	ALBIGLUTIDE 30mg powder+solvent for solution for injection	albiglutide	GLP1Ra
fw...	SHORT WITH INTERMEDIATE-ACTING INSULINS	insulin	insulin
fw1..	BIPHASIC ISOPHANE INSULIN LISPRO	insulin	insulin
fw11.	HUMALOG MIX25 100iu/mL cartridges 3mL	insulin	insulin
fw12.	HUMALOG MIX25 100iu/mL prefilled pen 3mL	insulin	insulin
fw13.	HUMALOG MIX50 100iu/mL prefilled pen 3mL	insulin	insulin
fw14.	HUMALOG MIX50 100iu/mL cartridges 3mL	insulin	insulin
fw15.	HUMALOG MIX25 KWIKPEN 100iu/mL prefilled pen 3mL	insulin	insulin
fw16.	HUMALOG MIX50 KWIKPEN 100iu/mL prefilled pen 3mL	insulin	insulin
fw2..	BIPHASIC INSULIN ASPART	insulin	insulin
fw21.	NOVOMIX 30 PENFILL 100units/mL injection cartridges 3mL	insulin	insulin
fw22.	NOVOMIX 30 FLEXPEN 100units/mL injection prefilled pen 3mL	insulin	insulin
drug_name	drug_substance	drug_class1	drug_class2
vipidia	alogliptin	DPP4i
alogliptin	alogliptin	DPP4i
linagliptin	linagliptin	DPP4i
trajenta	linagliptin	DPP4i
onglyza	saxagliptin	DPP4i
saxagliptin	saxagliptin	DPP4i
januvia	sitagliptin	DPP4i
sitagliptin	sitagliptin	DPP4i
vildagliptin	vildagliptin	DPP4i
galvus	vildagliptin	DPP4i
qtern	saxagliptin and dapagliflozin	DPP4i	SGLT2i
albiglutide	albiglutide	GLP1Ra
eperzan	albiglutide	GLP1Ra
trulicity	dulaglutide	GLP1Ra
dulaglutide	dulaglutide	GLP1Ra
bydureon	exenatide	GLP1Ra
exenatide	exenatide	GLP1Ra
byetta	exenatide	GLP1Ra
victoza	liraglutide	GLP1Ra
liraglutide	liraglutide	GLP1Ra
saxenda	liraglutide	GLP1Ra
lixisenatide	lixisenatide	GLP1Ra
lyxumia	lixisenatide	GLP1Ra
ozempic	semaglutide	GLP1Ra
semaglutide	semaglutide	GLP1Ra
xultophy	insulin and liraglutide	GLP1Ra	insulin
canagliflozin	canagliflozin	SGLT2i
invokana	canagliflozin	SGLT2i
forxiga	dapagliflozin	SGLT2i
dapagliflozin	dapagliflozin	SGLT2i
jardiance	empagliflozin	SGLT2i
empagliflozin	empagliflozin	SGLT2i
steglatro	ertugliflozin	SGLT2i
ertugliflozin	ertugliflozin	SGLT2i
glizofar	pioglitazone	TZD
glidipion	pioglitazone	TZD
diabiom	pioglitazone	TZD
actos	pioglitazone	TZD
pioglitazone	pioglitazone	TZD
rosiglitazone	rosiglitazone	TZD
avandia	rosiglitazone	TZD
troglitazone	troglitazone	TZD
romozin	troglitazone	TZD
glucobay	acarbose	acarbose
acarbose	acarbose	acarbose
neusulin	insulin	insulin
novorapid	insulin	insulin
h-tronin	insulin	insulin
novolet	insulin	insulin
monophane	insulin	insulin
hypurin	insulin	insulin
semitard	insulin	insulin
insulatard	insulin	insulin
biphasic	insulin	insulin
isophane	insulin	insulin
insuman	insulin	insulin
abasaglar	insulin	insulin
monotard	insulin	insulin
mixtard	insulin	insulin
tresiba	insulin	insulin
detemir	insulin	insulin
neuphane	insulin	insulin
degludec	insulin	insulin
insulin	insulin	insulin
protaphane	insulin	insulin
velasulin	insulin	insulin
lentard	insulin	insulin
apidra	insulin	insulin
aspart	insulin	insulin
initard	insulin	insulin
endopancrine	insulin	insulin
rapitard	insulin	insulin
zinc lente	insulin	insulin
exubera	insulin	insulin
humaject	insulin	insulin
innolet	insulin	insulin
novomix	insulin	insulin
novo rapit	insulin	insulin
ultratard	insulin	insulin
quicksol	insulin	insulin
lantus	insulin	insulin
pur-in	insulin	insulin
ultralente	insulin	insulin
penmix	insulin	insulin
actraphane	insulin	insulin
glargine	insulin	insulin
insulat	insulin	insulin
semilente	insulin	insulin
toujeo	insulin	insulin
levemir	insulin	insulin
protamine zinc	insulin	insulin
actrapid	insulin	insulin
tempulin	insulin	insulin
velosulin	insulin	insulin
zinc suspension	insulin	insulin
humalog	insulin	insulin
lispro	insulin	insulin
glulisine	insulin	insulin
neulente	insulin	insulin
fiasp	insulin	insulin
semglee	insulin	insulin
humulin	insulin	insulin
starlix	nateglinide	meglitinide
nateglinide	nateglinide	meglitinide
novonorm	repaglinide	meglitinide
enyglid	repaglinide	meglitinide
prandin	repaglinide	meglitinide
repaglinide	repaglinide	meglitinide
metuxtan	metformin	metformin
yaltormin	metformin	metformin
milform	metformin	metformin
glyformin	metformin	metformin
diagemet	metformin	metformin
glucamet	metformin	metformin
meijumet	metformin	metformin
glucophage	metformin	metformin
metabet	metformin	metformin
ledermetin	metformin	metformin
bolamyn	metformin	metformin
metsol	metformin	metformin
metformin	metformin	metformin
sukkarto	metformin	metformin
vipdomet	metformin and alogliptin	metformin	DPP4i
jentadueto	metformin and linagliptin	metformin	DPP4i
komboglyze	metformin and saxagliptin	metformin	DPP4i
kombiglyze	metformin and saxagliptin	metformin	DPP4i
janumet	metformin and sitagliptin	metformin	DPP4i
eucreas	metformin and vildagliptin	metformin	DPP4i
vokanamet	metformin and canagliflozin	metformin	SGLT2i
xigduo	metformin and dapagliflozin	metformin	SGLT2i
synjardy	metformin and empagliflozin	metformin	SGLT2i
competact	metformin and pioglitazone	metformin	TZD
avandamet	metformin and rosiglitazone	metformin	TZD
acetohexamide	acetohexamide	sulfonylurea
dimelor	acetohexamide	sulfonylurea
melitase	chlorpropamide	sulfonylurea
diabemide	chlorpropamide	sulfonylurea
glymese	chlorpropamide	sulfonylurea
chlorpropamide	chlorpropamide	sulfonylurea
diabinese	chlorpropamide	sulfonylurea
gliken	glibenclamide	sulfonylurea
calabren	glibenclamide	sulfonylurea
diabetamide	glibenclamide	sulfonylurea
glibenclamide	glibenclamide	sulfonylurea
lederglib	glibenclamide	sulfonylurea
euglucon	glibenclamide	sulfonylurea
daonil	glibenclamide	sulfonylurea
abbenclamide	glibenclamide	sulfonylurea
malix	glibenclamide	sulfonylurea
libanil	glibenclamide	sulfonylurea
glibornuride	glibornuride	sulfonylurea
glutril	glibornuride	sulfonylurea
zicron	gliclazide	sulfonylurea
edicil	gliclazide	sulfonylurea
diamicron	gliclazide	sulfonylurea
glimil	gliclazide	sulfonylurea
vamju	gliclazide	sulfonylurea
ziclaseg	gliclazide	sulfonylurea
gliclazide	gliclazide	sulfonylurea
diaglyk	gliclazide	sulfonylurea
nazdol	gliclazide	sulfonylurea
vitile	gliclazide	sulfonylurea
dacadis	gliclazide	sulfonylurea
laaglyda	gliclazide	sulfonylurea
vivazide	gliclazide	sulfonylurea
bilxona	gliclazide	sulfonylurea
glimepiride	glimepiride	sulfonylurea
niddaryl	glimepiride	sulfonylurea
amaryl	glimepiride	sulfonylurea
minodiab	glipizide	sulfonylurea
glibenese	glipizide	sulfonylurea
glipizide	glipizide	sulfonylurea
glurenorm	gliquidone	sulfonylurea
gliquidone	gliquidone	sulfonylurea
gondafon	glymidine	sulfonylurea
glymidine	glymidine	sulfonylurea
redul	glymidine	sulfonylurea
grenamide	grenamide	sulfonylurea
sulfonylurea	sulfonylurea	sulfonylurea
tolazamide	tolazamide	sulfonylurea
tolanase	tolazamide	sulfonylurea
rastinon	tolbutamide	sulfonylurea
tolbutamide	tolbutamide	sulfonylurea
pramidex	tolbutamide	sulfonylurea
orabet	tolbutamide	sulfonylurea
glyconon	tolbutamide	sulfonylurea

### Sheet: ST S4- HbA1c codes
Supplementary Table S4. Read 2 and Read 3 codes used to extract HbA1c measurements
READV2_CODE	READV2_DESC
42W..	Hb. A1C - diabetic control
42W1.	Hb. A1C < 7% - good control
42W2.	Hb. A1C 7-10% - borderline
42W3.	Hb. A1C > 10% - bad control
42W4.	HbA1c level (DCCT aligned)
42W5.	Haemoglobin A1c level - IFFC
42W50	HbA1c level (diagnostic reference range) - IFCC
42W51	HbA1c level (monitoring ranges) - IFCC
42WZ.	Hb. A1C - diabetic control NOS
66Ae0	HbA1c target level - IFCC_
44TB.	Haemoglobin A1c level
44TB0	Haemoglobin A1c (diagnostic reference range)
44TB1	Haemoglobin A1c (monitoring ranges)
44TC.	Haemoglobin A1 level
42c..	HbA1 - diabetic control
42c0.	HbA1 < 7% - good control
42c1.	HbA1 7 - 10% - borderline control
42c2.	HbA1 > 10% - bad control
42c3.	HbA1 level (DCCT aligned)
44TL.	Total glycosylated haemoglobin level
READV3_CODE
42c..	HbA1 - diabetic control
42c0.	HbA1 less than 7% - good control
42c1.	HbA1 7-10% - borderline control
42c2.	HbA1 greater than 10% - bad control
42c3.	HbA1 level (DCCT aligned)
42W..	Glycated haemoglobin
42W1.	Hb. A1C < 7% - good control
42W2.	Hb. A1C 7-10% - borderline
42W3.	Hb. A1C > 10% - bad control
42W4.	HbA1c level (DCCT aligned)
42W5.	Haemoglobin A1c level - IFCC
42WZ.	Hb. A1C - diabetic control NOS
44TB.	Haemoglobin A1c level
44TC.	Haemoglobin A1 level
44TL.	Total glycosylated haemoglobin level
X772q	Haemoglobin A1c level
X80U3	Glycated haemoglobin
X80U4	Glycated haemoglobin-c fraction
XaBLm	Haemoglobin A1 level
XabrE	Haemoglobin A1c (diagnostic reference range)
XaCES	HbA1 - diabetic control
XaCET	HbA1 less than 7% - good control
XaCEU	HbA1 7-10% - borderline control
XaCEV	HbA1 greater than 10% - bad control
XaERo	HbA1 level (DCCT aligned)
XaERp	HbA1c level (DCCT aligned)
Xaezd	HbA1c level (diagnostic reference range) - IFCC
Xaeze	HbA1c level (monitoring ranges) - IFCC
XaJNg	Total glycosylated haemoglobin level
XaPbt	Haemoglobin A1c level - IFCC
XaWP9	HbA1c target level - IFCC
XE24t	Hb. A1C - diabetic control

### Sheet: ST S5A- Extracted variables
Supplementary Table S5A: Codes and descriptions of extracted variables
References for table provided at end.
#	Variable	Codes		Description of variables usage in analysis	Notes
		UK Biobank	Primary care
1	HbA1c (mmol/mol)	30750 (all instances)	SuppTab 4	(1) Part of T2D diagnostic criteria.	HbA1c observations from primary care: (1) where applicable, transform values to IFCC instead of DCCT values. (2) remove values between 15 and 20 (can't be sure if very low IFCC values, or very high DCCT values).
				(2) Repeated HbA1c measurements used in imputation.
				(3) Repeated HbA1c measurements over a 10 year follow-up period from T2D diagnosis used as outcome in MEMs.	HbA1c observations from UK Biobank biomarker data: validated correction was applied to enable these observations to be used alongside the primary care data (Young, K.G., et al (2022)).
				(4) HbA1c at T2D diagnosis used as a fixed effect in adjusted MEM.
2	T2D diagnostic codes- GP records		SuppTab 1	Part of T2D diagnostic criteria
3	T2D diagnostic codes- HES		SuppTab 2	Part of T2D diagnostic criteria
4	T2D medication prescriptions		SuppTab 3	Part of T2D diagnostic criteria
5	Self-report T2D diagnosis (UK Biobank assessment)			Part of T2D diagnostic criteria
	Self-report medical conditions (interview with nurse)	20002			Used to identify self-reported T2D cases, and other types of diabetes for exclusion from T2D cases. Within self-report medical conditions, the T2D is code is 1223 and generic diabetes is 1220. Other diabetes codes: type 1 diabetes is 1222, gestational diabetes is 1221 and insipidus is 1521; individuals with these codes are removed from T2D cases.
	Diabetes diagnosed by doctor (touchscreen)	2443			Used to identify self-reported diabetes cases.
	Gestational diabetes (touchscreen)	4041			Used to identify gestational diabetes- individuals endorsing a gestational diabetes diagnosis will be excluded from T2D case list.
	Started insulin within one year of diagnosis of diabetes	2986			Used as part of exclusion criteria.
	Age diabetes diagnosed	2976			Used as part of diagnostic criteria- for self-report, only individuals reporting age at diagnosis > 35 years will meet self-report condition.
6	T2D case/ control status			Defined using T2D diagnostic criteria.	T2D was defined as any two of the following: a GP diagnosis code for T2D, a diagnosis code for T2D from HES, any HbA1c measurement > 48 mmol/mol (6.5%), any prescription for glucose lowering medication, or a self-reported diagnosis for T2D where the self-reported age at onset was > 35 years old. All individuals not meeting this criteria are controls.
7	Date of T2D diagnosis			Index date for longitudinal analysis.	Earliest date any part of T2D diagnostic criteria was met for those defined as T2D cases.
				Used to help create additional variables such age at T2D diagnosis and BMI at T2D diagnosis.
8	Which T2D diagnostic criteria were met			(1) Used in multiple imputation model (auxiliary variables).	Set of 5 binary variables including whether each of the 5 potential routes to T2D diagnosis are met: (1) HES T2D diagnostic code, (2) GP T2D diagnostic code, (3) prescription of T2D medication, (4) self-report T2D in UK Biobank, and, (5) HbA1c (mmol/mol > 48). Note: 2 of these conditions need to be met to be a T2D case.
9	Age at T2D diagnosis			(1) Used in multiple imputation model.	Difference between date of birth (below) and date of T2D diagnosis.
				(2) Used in adjusted MEM as a fixed effect.
	Date of birth				Day of month of birth assumed to be 01, variable is created by combining this with month and year of birth information from UK Biobank.
	Month of birth	52
	Year of birth	34
10	Number of HbA1c measurements before T2D diagnosis			(1) Used to create a variable counting the total number of HbA1c, BMI and blood pressure measurements that occurred before T2D diagnosis (which is used in analysis).	Count of number of HbA1c observations occuring before diagnosis with T2D.
				(2) Used in multiple imputation model (auxiliary variable).
11	Number of HbA1c measurements during follow-up			(1) Used in multiple imputation model (auxiliary variable).	Number of HbA1c observations during the 10 year period after T2D diagnosis (follow-up).
12	Follow-up time for each individual			(1) Used in multiple imputation model (auxiliary variable).	Number of years between T2D diagnosis date and last HbA1c measurement, up to 10 years after T2D diagnosis, for each participant.
13	Time relative to T2D diagnosis			Created using times of observations (i.e. HbA1c, BMI, etc) and date of T2D diagnosis, to anchor observations times relative to T2D dignosis.	Will be negative for observations occuring before T2D, and postive for those occuring after T2D diagnosis.
13a	T2D disease duration			(1) Used in multiple imputation model.	Subset of 'Time relative to T2D diagnosis', for observations occuring at and after T2D diagnosis (up to end of folllow-up).
				(2) Used in MEM as time variable- fixed effects, random slope.
14	Ever diagnosed with MDD			Binary variable indicating whether an individual has ever been diagnoses with MDD using primary care records.	See Fabbri, C., et al (2021) for details, and https://github.com/chiarafabbri/MDD_TRD_study for code used.	Fabbri, C., Hagenaars, S.P., John, C. et al. Genetic and clinical characteristics of treatment-resistant depression using primary care records in two UK cohorts. Mol Psychiatry 26, 3363–3373 (2021). https://doi.org/10.1038/s41380-021-01062-9
15	Date of MDD diagnosis			Used to create additional depression variables (such as MDD at T2D diagnosis).	Date of diagnosis for individuals diagnosed with MDD (as in 14).
16	Pre-T2D MDD (time invariant)			(1) Used in multiple imputation model.	A binary variable indicating if an individual has been diagnosed with MDD prior to T2D. Created using date of MDD diagnosis and date of T2D diagnosis.
				(2) Used in adjusted MEM as a fixed effect.
				(3) Used in within-person HbA1c variability model.
17	Post-T2D MDD (time-varying)			(1) Used in multiple imputation model.	A time-varying binary variable indicating if, at HbA1c observation time t, an individual has changed their MDD diagnosis status since index (T2D diagnosis). This variable will therefore capture individuals who are diagnosed with MDD after their T2D diagnosis.
				(2) Used in adjusted MEM as a fixed effect.
				(3) Used in within-person HbA1c variability model.
18	Pre-T2D MDD disease duration until index (time invariant)			(1) Used in multiple imputation model.	Semi-continuous variable, equalling time between MDD diagnosis date and T2D diagnosis date for individuals with Pre-T2D MDD, and 0 otherwise. Variable is divided by the interquartile range (calculated using pre-T2D MDD individuals only) in analysis (robust standardisation) but not centered.
				(2) Used in adjusted MEM as a fixed effect.
19	Post-T2D MDD disease duration (time varying)			(1) Used in multiple imputation model.	Semi-continuous, time-varying variable, equalling time between MDD diagnosis date and a HbA1c observation date when Post-T2D MDD equals 1, and 0 otherwise. This variable is used to capture differences in time-trends since a post-T2D MDD diagnosis.
				(2) Used in adjusted MEM as a fixed effect.
20	MDD subgroup (time-invariant, retrospective variable)			(1) Used in within-person HbA1c variability model.	Retrospective categorical variable with three levels: 'No MDD', 'Pre-T2D MDD' and 'Post-T2D MDD'. No MDD individuals have no MDD diagnosis, pre-T2D MDD individuals are diagnosed at or prior to T2D, post-T2D MDD individuals are diagnosed during follow-up.
21	Pre-T2D subgroups			(1) Used in multiple imputation model.	3 binary variables indicating if an individual was diagnosed with pre-T2D MDD and had: (1) pre-T2D MDD disease duration >= 75th percentile, (2) pre-T2D MDD disease duration between the 25th and 75th percentiles, or (3) pre-T2D disease duration <= 10th percentile. This subset of pre-T2D subgroup variables were used to avoid multi-collinearity issues with the pre-T2D MDD variable also included in the multiple impuation model, whilst allowing for a degree of non-linearity in pre-T2D MDD disease duration until index.
22	Sex	31		(1) Used in multiple imputation model.
				(2) Used in adjusted MEM as a fixed effect.
23	Date of attending assessment centre	53 (all instances)		(1) Provides dates for measurements taken from UK Biobank assessments.
24	Body Mass Index (BMI) (kg/m^2)			Used to create BMI at T2D diagnosis (see below). BMI at initial UK Biobank assessment also used in imputation model.	BMI measurements outside of the range [5, 200] were removed (Bhaskaran, K., et al. (2013)).
	BMI specific codes	21001 (all instances)	22K..		Checked BMI codes Xa7wG and X76C0 in the primary care but these provided no further measurements.
	Weight codes		22A..	Additonal BMI observations were obtained using weight and height measurments. Weight measurements were extracted from primary code only (assumed that if weight were available for a UK Biobank assessment, then BMI would be and so observation would be captured with the BMI code 21001). For height we used height from initial UK Biobank assessment because the unit of measurement for this height measurement is known.	Weight measurements outside of the range [30kg, 200kg] were removed (Ko S, et al. (2022)).
			1622
			X76CG
			XM01G
			XE1h4
			Xa7wI
	Height codes	50			Standing height in cm from initial UK Biobank assessment.
24a	BMI at T2D diagnosis			(1) Used in multiple imputation model.	Created using extracted all BMI observations and dates of observations. This variable is the closest BMI measurement to the T2D diagnosis date, which must occur between 5 years before and 2 months after T2D diagnosis. Variable is standardised in analysis.
				(2) Used in adjusted MEM as a fixed effect.
24b	BMI at initial UK Biobank assessment	21001 (instance 0)		(1) Used in multiple imputation model (auxiliary variable).	BMI at T2D diagnosis has 5.1% missingness, so this initial UK Biobank BMI measurement (measured between 2006 and 2010) with near complete data was used as an auxilliary measurement in the imputation model. Variable is standardised in analysis.
24c	Number of BMI observations occuring before T2D diagnosis			Used to create a variable counting the total number of HbA1c, BMI and blood pressure measurements that occurred before T2D diagnosis (which is used in analysis).	Count of number of BMI observations occuring before diagnosis with T2D. Not used in analysis to avoid multicollinearity issues.
25	Systolic Blood Pressure (SBP)	93	246..	Used to create additional SBP variables (see below).	In primary care, if multiple measurements were available on same date the maximum was used.
		4080
25a	SBP at T2D diagnosis			(1) Used in multiple imputation model.	Created using extracted SBP observations and dates of observations. This variable is the closest SBP measurement to the T2D diagnosis date, which must occur between 5 years before and 2 months after T2D diagnosis. Variable is standardised in analysis.
				(2) Used in adjusted MEM as a fixed effect.
25b	Maximum SBP			(1) Used in multiple imputation model (auxiliary variable).	Created using extracted SBP observations. This variable is the maximum SBP observed for an individual (irrespective of when it was observed). Variable is standardised in analysis.
25c	Mean SBP at initial UK Biobank assessment	93 (instance 0)		Relationship with missing data explored, focusing on whether HbA1c at T2D was missing.	This variable is the mean of all SBP measurements available from the initial UK Biobank assessment.
		4080 (instance 0)
26	Diastolic Blood Pressure (DBP)	94	246..	Used to create additional DBP variables (see below).	In primary care, if multiple measurements were available on same date the maximum was used.
		4081
26a	DBP at T2D diagnosis			(1) Used in multiple imputation model.	Created using extracted DBP observations and dates of observations. This variable is the closest DBP measurement to the T2D diagnosis date, which must occur between 5 years before and 2 months after T2D diagnosis. Variable is standardised in analysis.
				(2) Used in adjusted MEM as a fixed effect.
26b	Number of blood pressure observations occuring before T2D diagnosis			(1) Used to create a variable counting the total number of HbA1c, BMI and blood pressure measurements that occurred before T2D diagnosis (which is used in analysis).	Count of number of DBP observations occuring before diagnosis with T2D. Variable is standardised when used in imputation model.
				(2) Used in multiple imputation model (auxiliary variable).
26c	Maximum DBP			Relationship with missing data explored, focusing on whether HbA1c at T2D was missing.	Created using extracted DBP observations. This variable is the maximum DBP observed for an individual (irrespective of when it was observed).
26d	Mean DBP at initial UK Biobank assessment	93 (instance 0)		(1) Used in multiple imputation model (auxiliary variable).	This variable is the mean of all DBP measurements available from the initial UK Biobank assessment. Variable is standardised in analysis.
		4080 (instance 0)
Note: For SBP, maximum SBP was selected as an auxilliary variable to be used in multiple imputation, and for DBP mean DBP at initial UK Biobank assessment visit was used.
This decision was based on the strength of the association between the created BP measurements and a missingness indicator variable.
27	UK Biobank assessment centre (initial visit)	54		(1) Used in multiple imputation model.
				(2) Used in adjusted MEM as a fixed effect.
28	Ethnic background (self-report)	21000		Used to create self-reported ethnicity.
28a	Self-reported ethnicity (broad)			(1) Used in multiple imputation model.	Created by collapsing Ethnic background categories into the broader levels: White, Black or Black British, Asian or Asian British, Mixed or Chinese.
				(2) Used in adjusted MEM as a fixed effect.
29	Townsend Deprivation Index (TDI) at UK Biobank initial assessment	189		(1) Used in multiple imputation model.
				(2) Used in adjusted MEM as a fixed effect.
30	Qualifications reported at UK Biobank initial assessment	6138		(1) Used in multiple imputation model.
				(2) Used in adjusted MEM as a fixed effect.
31	Ever smoked (UK Biobank initial assessment)	20160		(1) Used in multiple imputation model.
				(2) Used in adjusted MEM as a fixed effect.
32	Alcohol drinking status (UK Biobank initial assessment)	20117		Used to create Alcohol Never.
32a	Alcohol Never (UK Biobank initial assessment)			(1) Used in multiple imputation model.	Binary variable indicating if Alcohol drinking status == "Never".
				(2) Used in adjusted MEM as a fixed effect.
33	T2D medication at T2D diagnosis			(1) Used in multiple imputation model.	Created using extracted T2D medication prescriptions data and T2D diagnosis date.
				(2) Used in adjusted MEM as a fixed effect.
34	T2D medication (time-varying)			(1) Used in multiple imputation model.	Created using extracted T2D medication prescription data and HbA1c observation dates during follow-up.
				(2) Used in adjusted MEM as a fixed effect.
35	Year of T2D diagnosis			(1) Used in multiple imputation model.
36	Genetic ancestry	Genetic (SNP) data		(1) Used in multiple imputation model.	Defined as the five 1000 Genome super populations, and genetically inferred using the ukbkings package (Hanscoombe K. ukbkings R package).
37	Total number of BMI, HbA1c and blood pressure observations before T2D diagnosis			(1) Used in multiple imputation model.	Created by summing the number of HbA1c, BMI and blood pressure observations for each individual. Variable is standardised in analysis.
				(2) Used in adjusted MEM as a fixed effect.
38	Comparative body size at age 10	1687		Relationship with missing data explored, focusing on whether HbA1c at T2D was missing.
39	Physical activity variables (measured at UK Biobank initial assessment)				Considered as auxilliary variables for imputation model these variables had a moderately high % of missing data (24%). This, added with initial UK Biobank assessment not typically equalling T2D diagnosis date, meant decision not to proceed with variable.
	Summed MET minutes per week for all activity	22040		Relationship with missing data explored, focusing on whether HbA1c at T2D was missing.
	MET minutes per week for walking	22037		Relationship with missing data explored, focusing on whether HbA1c at T2D was missing.
	MET minutes per week for moderate activity	22038		Relationship with missing data explored, focusing on whether HbA1c at T2D was missing.
	MET minutes per week for vigorous activity	22039		Relationship with missing data explored, focusing on whether HbA1c at T2D was missing.
40	Subset of dietary variables (measured at UK Biobank initial asseessment)				Considered as auxilliary variables for imputation model but variables were not significantly associated with missingness (for HbA1c at T2D diagnosis). This, added with initial UK Biobank assessment not typically equalling T2D diagnosis date, meant decision not to proceed with variable.
	Cooked vegetable intake	1289		Relationship with missing data explored, focusing on whether HbA1c at T2D was missing.
	Salad / raw vegetable intake	1299		Relationship with missing data explored, focusing on whether HbA1c at T2D was missing.
	Fresh fruit intake	1309		Relationship with missing data explored, focusing on whether HbA1c at T2D was missing.
	Processed meat intake	1349		Relationship with missing data explored, focusing on whether HbA1c at T2D was missing.
41	Genetic batch	22000		(1) Used as a covariate in T2D phenotype validation work (using polygenic scores for T2D).
42	Prinicipal components (1 to 6)	Genetic data		(1) Used as a covariates in T2D phenotype validation work (using polygenic scores for T2D).
References:
1	Young KG, McDonald TJ, Shields BM. Glycated haemoglobin measurements from UK Biobank are different to those in linked primary care records: implications for combining biochemistry data from research studies and routine clinical care. Int J Epidemiol. 2022;51(3):1022-1024. doi:10.1093/ije/dyab265
2	Bhaskaran K, Forbes HJ, Douglas I, et. al. Representativeness and optimal use of body mass index (BMI) in the UK Clinical Practice Research Datalink (CPRD). BMJ Open. 2023;3:e003389. doi: 10.1136/bmjopen-2013-003389
3	Ko S, German CA, Jensen A, et al. GWAS of longitudinal trajectories at biobank scale. AJHG. 2022;109(3):433-445. doi: 10.1016/j.ajhg.2022.01.018
4	Hanscombe K. ukbkings: KCL interface to UKB Project Data on Rosalind/CREATE HPC. https://github.com/kenhanscombe/ukbkings

### Sheet: ST S5B- FEM covariates
Supplementary Table S5B: Covariates included in longitudinal data analysis.
FEM = fixed effects model. REM = random effects model. RCS = restricted cubic spline.
		Longitudinal data analysis			Notes
Covariate	Multiple Imputation (MI) model	Unadjusted model	Adjusted model	Within-subject variation**
T2D disease duration (time)	Y	Y	Y	Y	RCS in FEM; linear random effect (random slope) in REM.
					In MI model time prior to T2D diagnosis is also included.
Pre-T2D MDD binary variable (time invariant)	Y	Y	Y	Y	Main effect and interaction with time will be considered in FEM.
Duration of pre-T2D MDD until index date (time invariant)	Y	Y	Y	Y	Main effect and interaction with time will be considered in FEM.
Post-T2D MDD binary variable (time-varying)	Y	Y	Y	Y	Main effect will be considered in FEM.
Duration of post-T2D MDD (time-varying)	Y	Y	Y	Y	Linear main effect will be considered in FEM. This variable allows the post-T2D MDD individuals to have different HbA1c time-trends from MDD diangosis.
					RCS for this variable included in MI model.
Sex	Y		Y	Y
Self-reported ehtnicity	Y		Y	Y
Assessment centre	Y		Y	Y
Age at T2D diagnosis	Y		Y	Y	Variable is standardised.
HbA1c at T2D diagnosis	Y		Y	Y	Variable is standardised. Main effect and interaction is included in adjusted FEM.
Ever smoked (initial UKB assessment)	Y		Y	Y
Never had alcohol (initial UKB assessment)	Y		Y	Y
Qualifications (as of initial UKB assessment)	Y		Y	Y
Number of HbA1c, BMI and blood pressure measurements before T2D diagnosis	Y		Y	Y	Variable is standardised.
TDI (initial UKB assessment)	Y		Y	Y	Variable is standardised.
BMI at T2D diagnosis	Y		Y	Y	Variable is standardised. Main effect and interaction is included in adjusted FEM.
SBP at T2D diagnosis	Y		Y	Y	Variable is standardised.
DBP at T2D diagnosis	Y		Y	Y	Variable is standardised.
Monotherapy prescribed at T2D diagnosis	Y		Y	Y	Main effect and interaction with time will be considered in adjusted FEM.
T2D medication at observation (time-varying)	Y		Y	Y	Main effect and interaction with time will be considered in adjusted FEM.
Auxilliary variables for MI
Genetic ancestry*	Y
Year at T2D diagnosis	Y				Variable is standardised.
BMI (initial UKB assessment)	Y				Variable is standardised.
Maximum SBP observed	Y				Variable is standardised.
Mean DBP (initial UKB assessment)	Y				Variable is standardised.
Number of HbA1c measurement prior to T2D diagnosis	Y
Number of HbA1c measurements during follow-up	Y
Number of blood pressure measurements prior to T2D diagnosis	Y
Follow-up time for each individual	Y				Last observation date during follow-up period
T2D diagnostic criteria variables
HbA1c ever > 48 mmol/mol (binary variable)	Y
T2D medication ever prescribed (binary variable)	Y
Ever diagnosed with T2D in GP records (binary variable)	Y
Ever diagnosed with T2D in HES data (binary variable)	Y
Self-reported T2D diagnosis in UKB assessment data (binary variable)	Y
Additional pre-T2D MDD duration subgroup variables
pre-T2D MDD duration < 10th percentile	Y
25th percentile <= pre-T2D MDD duration < 75th percentile	Y
pre-T2D MDD duration > 75th percentile	Y
Additional variable considered in within-subject variation analysis
Additional MDD subgroup variable
Post-T2D MDD (retrospective, time-invariant)				Y	Binary variable equalling one if someone is diagnosed with MDD during follow-up. It is therefore retrospective/ time-invariant. Used alongside no MDD and pre-T2D MDD variables in variance models. Time-varying post-T2D MDD is also considered, and contrasted with this retrospective version.
* Genetic ancestry = 1000 Genome super-populations (5 populations: European, African, Admixed American, East Asian, South Asian) assigned using ukbkings package (https://kenhanscombe.github.io/ukbkings/) and UKB genetic data.
**Within-subject variation model uses the adjusted model for the FEM, and then allows residual variation to differ depending on MDD diagnosis.
MDD diagnosis will be:
(1) no MDD (reference), pre-T2D MDD, post-T2D MDD (time-varying), and,
(2) no MDD (reference), pre-T2D MDD, post-T2D MDD (time-invariant).

### Sheet: ST S6- T2D validation via PGSs
Supplementary Table S6: T2D case control status is associated with T2D polygenic scores (PGS).
Thresholda	Number of SNPs in T2D PGS	R2b	p-value
5e-08	40	0.0235	3.21999e-268
1e-05	104	0.0276	0
0.001	916	0.0232	7.03835e-262
0.01	5416	0.0212	5.32221e-239
0.05	20035	0.0185	7.1e-209
0.1	36735	0.0178	1.4358e-201
0.2	63659	0.0177	1.61699e-200
0.3	87374	0.0175	5.44085e-198
0.4	108642	0.017	1.64616e-192
0.5	127868	0.0168	1.31098e-190
1	197252	0.0166	9.87979e-188
a. P-value threshold defining a T2D PGS (SNPs with a p-value less than the threshold are included, the number of which are given in the next column).
b. R2 = Nagelkerke’s (pseudo) R2.
c. p-values from logistic regression with T2D case/control status (ncases= 13,799/ ncontrols= 73,002) as the outcome and T2D PGS as the covariate of interest (adjusted for six genetic ancestry principal components, assessment centre and batch effect).
